# Role of Blood Lipids in the Shared Genetic Etiology Between Major Depressive Disorder and Myocardial Infarction: A Large-scale Multi-trait Association Analysis

**DOI:** 10.1101/2024.04.08.24305481

**Authors:** Yanchen Zhu, Zhengbo Wu, Yahui Wang, Zhaorui Cui, Fani Liu, Jiqiang Hu

**Affiliations:** Cardiology Department, Dongfang Hospital Beijing University of Chinese Medicine, Beijing, China

**Keywords:** Major depressive disorder, Myocardial infarction, Blood lipids, Shared genetics, Multi-trait association analysis

## Abstract

**Background:** The genetic role of blood lipids (BL) in the shared genetic etiology between major depressive disorder (MDD) and myocardial infarction (MI) has not been fully characterized.

**Methods:** We first evaluated genetic associations and causal inferences between MDD, MI and the quantitative traits of BL. To further unravel the underlying genetic mechanisms, we performed multi-trait association analysis to identify novel or pleiotropic genomic risk loci, and shared causal variants for diseases involving BL. Using multiple post-GWAS methods, we explored potential genes, pathways, tissues, cells, and therapeutic targets associated with diseases from different perspectives.

**Findings:** We found extensive global and local genetic correlations between MDD, MI and the traits of BL. Mendelian randomization (MR) analyses showed that lipid metabolism mediated 26.5% of the mediating effect of MDD leading to MI. Multi-trait association analysis successfully identified 13 MDD- and 36 MI- novel risk loci which have never been reported before. Notably, many pleiotropic loci and shared causal variants were identified across risk loci for both diseases, such as 11q23.3 (rs117937125) and 12q13.3 (rs188571756), which also colocalized for traits of BL. Pathway enrichment analysis further highlighted shared biological pathways primarily involving synaptic function, arterial development, and lipid metabolism. Lastly, gene-mapping, gene-based, transcriptome-wide and proteome-wide association, and MR-proteomic analyses revealed candidate pathogenic genes and therapeutic targets (such as ANGPTL4 and TMEM106B).

**Interpretation:** These findings not only provide novel insights into the role of BL in the comorbidity between MDD and MI, but also benefit the development of preventive or therapeutic drugs for diseases.

## Supplementary Table 1-22 for "Role of Blood Lipids in the Shared Genetic Etiology Between Major Depressive Disorder and Myocardial Infarction: A Large-scale Multi-trait Association Analysis" (part 1 of 3)

### Sheet: Contents
Table of contents
Table	Tab name	Legend of table
Supplementary Table 1	S1	Supplementary Table 1. Details regarding the studies incorporated in the analyses.
Supplementary Table 2	S2	Supplementary Table 2. Global genetic correlations between major depressive disorder, myocardial infarction, and the quantitative traits of blood lipids indicated by LDSC analysis.
Supplementary Table 3	S3	Supplementary Table 3. Global genetic correlations between major depressive disorder, myocardial infarction, and the quantitative traits of blood lipids indicated by HDL analysis.
Supplementary Table 4	S4	Supplementary Table 4. Local genetic correlations between major depressive disorder, myocardial infarction, and the quantitative traits of blood lipids indicated by LAVA analysis.
Supplementary Table 5	S5	Supplementary Table 5. Summary of two-sample Mendelian randomization results between major depressive disorder, myocardial infarction, and the quantitative traits of blood lipids.
Supplementary Table 6	S6	Supplementary Table 6. Genomic risk loci for major depressive disorder in MTAG.
Supplementary Table 7	S7	Supplementary Table 7. Genomic risk loci for myocardial infarction in MTAG.
Supplementary Table 8	S8	Supplementary Table 8. List of SNVs reported in GWAS catalog for major depressive disorder in MTAG.
Supplementary Table 9	S9	Supplementary Table 9. List of SNVs reported in GWAS catalog for myocardial infarction in MTAG.
Supplementary Table 10	S10	Supplementary Table 10. Pleiotropic genomic risk loci and shared causal variants between major depressive disorder, myocardial infarction and the quantitative traits of blood lipids.
Supplementary Table 11	S11	Supplementary Table 11. All SNVs in LD of independent significant SNVs with r2 greater or equal to the defined threshold for major depressive disorder in MTAG.
Supplementary Table 12	S12	Supplementary Table 12. All SNVs in LD of independent significant SNVs with r2 greater or equal to the defined threshold for myocardial infarction in MTAG.
Supplementary Table 13	S13	Supplementary Table 13. Results of positional gene-mapping analyses for major depressive disorder in MTAG.
Supplementary Table 14	S14	Supplementary Table 14. Results of positional gene-mapping analyses for myocardial infarction in MTAG.
Supplementary Table 15	S15	Supplementary Table 15. Candidate genes indicated by MAGMA gene-based analysis for major depressive disorder in MTAG.
Supplementary Table 16	S16	Supplementary Table 16. Candidate genes indicated by MAGMA gene-based analysis for myocardial infarction in MTAG.
Supplementary Table 17	S17	Supplementary Table 17. Potential causal genes indicated by TWAS with colocalization analyses for major depressive disorder in MTAG.
Supplementary Table 18	S18	Supplementary Table 18. Potential causal genes indicated by TWAS with colocalization analyses for myocardial infarction in MTAG.
Supplementary Table 19	S19	Supplementary Table 19. Potential causal genes indicated by PWAS with colocalization analyses for major depressive disorder in MTAG.
Supplementary Table 20	S20	Supplementary Table 20. Potential causal genes indicated by PWAS with colocalization analyses for myocardial infarction in MTAG.
Supplementary Table 21	S21	Supplementary Table 21. Potential causal genes indicated by proteome-wide Mendelian randomization with colocalization analyses for major depressive disorder in MTAG.
Supplementary Table 22	S22	Supplementary Table 22. Potential causal genes indicated by proteome-wide Mendelian randomization with colocalization analyses for myocardial infarction in MTAG.

### Sheet: S1
Supplementary Table 1. Details regarding the studies incorporated in the analyses.
Traits	Abbreviation	liability-scale h2 (Se)	Authors	Year	Studies	Sample size	Source
Major depressive disorder	MDD	0.0678 (0.0027)	David M Howard, et al.	2019	PGC	170756 cases,329443 controls	https://pgc.unc.edu/for-researchers/download-results/
Myocardial infarction	MI	0.2175 (0.0129)	Hartiala JA, et al.	2021	UKB,CARDIoGRAMplusC4D	61505 cases, 577716 controls	https://www.ebi.ac.uk/gwas/studies/GCST011365
High-density lipoprotein cholesterol	HDL-C	0.1034 (0.0076)	Graham SE, et al.	2021	GLGC	1320016	https://csg.sph.umich.edu/willer/public/glgc-lipids2021/
Low-density lipoprotein cholesterol	LDL-C	0.0749 (0.0082)	Graham SE, et al.	2021	GLGC	1320016	https://csg.sph.umich.edu/willer/public/glgc-lipids2021/
Total cholesterol	TC	0.0867 (0.0088)	Graham SE, et al.	2021	GLGC	1320016	https://csg.sph.umich.edu/willer/public/glgc-lipids2021/
Triglyceride	TG	0.0918 (0.0089)	Graham SE, et al.	2021	GLGC	1320016	https://csg.sph.umich.edu/willer/public/glgc-lipids2021/
h2:Observed scale heritability(LD score regression); Se= Standard error.

### Sheet: S2
Supplementary Table 2. Global genetic correlations between major depressive disorder, myocardial infarction, and the quantitative traits of blood lipids indicated by LDSC analysis.
Trait1	Trait2	Rg	Se	P.adjusted
MDD	MI	0.1933	0.0234	3.29468e-16
MDD	HDL-C	-0.1045	0.0165	4.19742e-10
MDD	LDL-C	0.0431	0.0196	0.0279
MDD	TC	0.0569	0.0188	0.00308571
MDD	TG	0.1515	0.0168	6.3591e-19
MI	HDL-C	-0.3233	0.0258	4.08546e-35
MI	LDL-C	0.1535	0.0423	0.00045
MI	TC	0.1182	0.0418	0.0052875
MI	TG	0.3452	0.0288	2.26269e-32
LDSC: LD score regression; Rg: genetic correlation estimate;Se: standard error; P.adjusted: false discovery rate (FDR) adjusted p-value; MDD:major depressive disorder; MI: myocardial infarction; HDL-C: high-density lipoprotein cholesterol; LDL-C: low-density lipoprotein cholesterol; TC: total cholesterol; TG: triglyceride.

### Sheet: S3
Supplementary Table 3. Global genetic correlations between major depressive disorder, myocardial infarction, and the quantitative traits of blood lipids indicated by HDL analysis.
Trait1	Trait2	Rg	Se	P.adjusted
MDD	MI	0.227807	0.0287638	2.1392e-14
MDD	HDL-C	-0.107873	0.0196728	7.51311e-08
MDD	LDL-C	0.0332914	0.0135315	0.0138826
MDD	TC	0.037882	0.0119744	0.00175315
MDD	TG	0.13385	0.0263628	4.92388e-07
MI	HDL-C	-0.358845	0.0693645	3.44941e-07
MI	LDL-C	0.206157	0.0345243	7.05798e-09
MI	TC	0.165674	0.0298962	6.74221e-08
MI	TG	0.357926	0.0538181	1.31288e-10
HDL: High-Definition Likelihood; Rg: genetic correlation estimate;Se: standard error; P.adjusted: false discovery rate (FDR) adjusted p-value; MDD:major depressive disorder; MI: myocardial infarction; HDL-C: high-density lipoprotein cholesterol; LDL-C: low-density lipoprotein cholesterol; TC: total cholesterol; TG: triglyceride.

### Sheet: S4
Supplementary Table 4. Local genetic correlations between major depressive disorder, myocardial infarction, and the quantitative traits of blood lipids indicated by LAVA analysis.
local genetic correlations between major depressive disorder and myocardial infarction
Locus	Chr	Start	End	Trait1	Trait2	Rho	Rho.lower	Rho.upper	R2	R2.lower	R2.upper	P.adjusted
13	1	10753428	11709173	MDD	MI	0.706727	0.34708	1	0.499463	0.12047	1	0.0234431
113	1	154685546	156813845	MDD	MI	0.713353	0.30352	1	0.508873	0.09212	1	0.0392281
137	1	181324206	182420540	MDD	MI	1	0.50586	1	1	0.2559	1	0.0234431
248	2	43295777	44104110	MDD	MI	0.802931	0.41984	1	0.644699	0.17627	1	0.0234431
362	2	178149982	179224870	MDD	MI	-1	-1	-0.37664	1	0.14221	1	0.0234431
390	2	213194363	214044566	MDD	MI	0.796512	0.42136	1	0.634431	0.17754	1	0.0209307
393	2	215899571	217566011	MDD	MI	0.501067	0.23265	0.83303	0.251068	0.05412	0.69395	0.026247
520	3	115649910	116498570	MDD	MI	1	0.45498	1	1	0.20701	1	0.026062
552	3	149998412	151131307	MDD	MI	0.707732	0.40909	1	0.500885	0.16736	1	0.0178126
725	4	137400032	138537344	MDD	MI	1	0.44338	1	1	0.19659	1	0.0209307
738	4	155044410	156520288	MDD	MI	0.577958	0.24864	0.99547	0.334036	0.06182	0.99097	0.0392281
758	4	175959698	177129678	MDD	MI	0.942789	0.42615	1	0.888851	0.18161	1	0.0280922
849	5	87943483	89584466	MDD	MI	0.590443	0.24847	1	0.348623	0.06174	1	0.0392281
938	6	15069422	16566882	MDD	MI	0.841439	0.45249	1	0.70802	0.20475	1	0.0178126
1003	6	70363349	71610787	MDD	MI	0.953972	0.43403	1	0.910064	0.18838	1	0.0330153
1096	7	1366973	2473749	MDD	MI	0.993549	0.54563	1	0.98714	0.29771	1	0.0178126
1110	7	11855414	12694915	MDD	MI	0.818199	0.4183	1	0.669449	0.17508	1	0.0234431
1445	9	100310518	101596750	MDD	MI	0.838623	0.38295	1	0.703289	0.14665	1	0.0280922
1476	9	132999453	134141936	MDD	MI	1	0.51543	1	1	0.26567	1	0.0178126
1581	10	104206838	106142283	MDD	MI	0.550172	0.24845	0.91895	0.30269	0.06173	0.84446	0.0280922
1599	10	125798320	126875816	MDD	MI	-0.896053	-1	-0.41284	0.802911	0.17044	1	0.0280922
1762	12	21572253	22928055	MDD	MI	0.803673	0.3696	1	0.645891	0.13661	1	0.0280922
1850	12	121817510	123396634	MDD	MI	1	0.49949	1	1	0.24949	1	0.0234431
1915	13	75882385	76671493	MDD	MI	1	0.49951	1	1	0.24951	1	0.026062
2027	14	100786190	102004377	MDD	MI	0.802159	0.33302	1	0.643459	0.1109	1	0.0461491
2183	17	9619357	10572617	MDD	MI	-0.746395	-1	-0.32255	0.557105	0.10404	1	0.0392281
2296	18	68051036	69311742	MDD	MI	1	0.40868	1	1	0.16773	1	0.0234431
2379	20	9279551	10279603	MDD	MI	1	0.51679	1	1	0.26708	1	0.0178126
local genetic correlations between major depressive disorder and the quantitative traits of blood lipids
Locus	Chr	Start	End	Trait1	Trait2	Rho	Rho.lower	Rho.upper	R2	R2.lower	R2.upper	P.adjusted
61	1	70992906	72513119	HDL-C	MDD	-0.694555	-1	-0.31611	0.482407	0.09992	1	0.0269607
62	1	72513120	73992170	HDL-C	MDD	-0.851338	-1	-0.57117	0.724776	0.32624	1	0.000312206
63	1	73992171	75132092	HDL-C	MDD	-0.61894	-1	-0.25736	0.383087	0.06624	1	0.0392761
178	1	229075157	230227247	HDL-C	MDD	-0.468441	-0.88458	-0.18173	0.219437	0.03303	0.78247	0.0482863
209	2	5568654	6306606	HDL-C	MDD	-1	-1	-0.5318	1	0.28281	1	0.00147758
267	2	59251997	60775066	HDL-C	MDD	-0.376654	-0.56962	-0.18967	0.141868	0.03598	0.32447	0.010597
277	2	71385814	72160302	HDL-C	MDD	0.841871	0.36595	1	0.708747	0.13392	1	0.0310554
297	2	100202437	101556799	HDL-C	MDD	-0.728026	-1	-0.3752	0.530021	0.14077	1	0.0149297
301	2	105120579	106546524	HDL-C	MDD	-0.567901	-0.93825	-0.2649	0.322512	0.07017	0.88031	0.0231766
335	2	144503689	145977920	HDL-C	MDD	-0.479214	-0.76701	-0.21555	0.229646	0.04646	0.58831	0.0262749
337	2	147252197	149568875	HDL-C	MDD	-0.624223	-1	-0.28841	0.389655	0.08325	1	0.0258856
359	2	174118390	174927563	HDL-C	MDD	-0.632823	-1	-0.3011	0.400465	0.09066	1	0.0183814
375	2	193033983	195300250	HDL-C	MDD	-1	-1	-0.43938	1	0.19306	1	0.0285745
478	3	65326752	66702084	HDL-C	MDD	-0.523634	-0.93252	-0.20822	0.274192	0.04336	0.86958	0.0483599
552	3	149998412	151131307	HDL-C	MDD	-0.442584	-0.7557	-0.17145	0.195881	0.0294	0.57108	0.0476686
583	3	185709997	186602045	HDL-C	MDD	0.407915	0.17414	0.74344	0.166395	0.03032	0.55271	0.0340132
584	3	186602046	187939199	HDL-C	MDD	-1	-1	-0.46729	1	0.21836	1	0.0049483
679	4	88502718	89244554	HDL-C	MDD	-0.842656	-1	-0.38529	0.71007	0.14845	1	0.0310554
789	5	13608148	14910295	HDL-C	MDD	-0.797268	-1	-0.3405	0.635637	0.11594	1	0.0409402
815	5	45305567	46388848	HDL-C	MDD	-1	-1	-0.48559	1	0.2358	1	0.0326815
852	5	91956906	93814604	HDL-C	MDD	-0.578563	-0.96703	-0.26077	0.334735	0.068	0.93514	0.0283996
862	5	103788461	104850490	HDL-C	MDD	-1	-1	-0.44278	1	0.19605	1	0.033006
884	5	126992837	128067414	HDL-C	MDD	1	0.48655	1	1	0.23674	1	0.0180543
952	6	27261036	28666364	HDL-C	MDD	0.694637	0.48517	0.91802	0.48252	0.23539	0.84276	5.90868e-05
1006	6	73170169	74401506	HDL-C	MDD	-0.62774	-1	-0.27973	0.394058	0.07825	1	0.033006
1024	6	92015280	92953798	HDL-C	MDD	-0.899482	-1	-0.3635	0.809069	0.13213	1	0.0493427
1076	6	153082362	153791461	HDL-C	MDD	0.636136	0.24752	1	0.404669	0.06126	1	0.0488962
1088	6	164687463	165835953	HDL-C	MDD	-1	-1	-0.42942	1	0.1844	1	0.0198972
1110	7	11855414	12694915	HDL-C	MDD	-0.957943	-1	-0.67323	0.917654	0.45324	1	3.35876e-05
1122	7	23106681	24151099	HDL-C	MDD	-1	-1	-0.47443	1	0.22508	1	0.00484933
1152	7	54550501	55161394	HDL-C	MDD	-0.894673	-1	-0.46118	0.80044	0.21269	1	0.0153869
1264	8	19488889	20135628	HDL-C	MDD	-0.626521	-1	-0.33335	0.392528	0.11112	1	0.0052623
1271	8	25859278	26679135	HDL-C	MDD	-0.850865	-1	-0.55808	0.723971	0.31145	1	0.000211978
1275	8	29744541	31134786	HDL-C	MDD	-0.740928	-1	-0.37298	0.548974	0.13912	1	0.0164322
1324	8	92876621	94999066	HDL-C	MDD	-0.516658	-0.8564	-0.22514	0.266935	0.05069	0.73343	0.0331513
1344	8	116094204	118300068	HDL-C	MDD	0.656862	0.39459	1	0.431468	0.1557	1	0.00190642
1465	9	119890465	121008529	HDL-C	MDD	-0.708415	-1	-0.29103	0.501852	0.0847	1	0.0402178
1470	9	126092932	127184582	HDL-C	MDD	-0.575476	-0.95006	-0.2685	0.331173	0.07209	0.90262	0.0256213
1481	9	137593528	138202112	HDL-C	MDD	-0.729046	-1	-0.41392	0.531507	0.17133	1	0.00471847
1534	10	51724040	53129609	HDL-C	MDD	-0.94829	-1	-0.4494	0.899254	0.20196	1	0.022759
1549	10	67769823	68623274	HDL-C	MDD	-0.823843	-1	-0.43918	0.678717	0.19288	1	0.012642
1582	10	106142284	107877787	HDL-C	MDD	-0.912112	-1	-0.435	0.831948	0.18922	1	0.0263454
1726	11	121208187	122589224	HDL-C	MDD	-0.582021	-1	-0.22848	0.338749	0.0522	1	0.0451328
1756	12	16136743	17374895	HDL-C	MDD	-0.565373	-0.91323	-0.28136	0.319646	0.07916	0.83398	0.0164322
1822	12	90567002	92061179	HDL-C	MDD	-0.773857	-1	-0.36742	0.598855	0.135	1	0.0264407
1851	12	123396635	124843768	HDL-C	MDD	0.344208	0.13273	0.61472	0.118479	0.01762	0.37788	0.0463482
1852	12	124843769	126079935	HDL-C	MDD	0.354993	0.18989	0.55184	0.12602	0.03606	0.30452	0.0049483
1878	13	35744569	36579413	HDL-C	MDD	-0.741408	-1	-0.38122	0.549686	0.14533	1	0.0128821
1906	13	66382287	67718879	HDL-C	MDD	-0.526039	-0.86287	-0.23916	0.276717	0.0572	0.74455	0.0287237
2004	14	74245429	75699501	HDL-C	MDD	-0.724648	-1	-0.436	0.525115	0.1901	1	0.00190642
2090	15	90632719	91593623	HDL-C	MDD	-0.842678	-1	-0.37524	0.710106	0.14081	1	0.0334821
2118	16	13893408	15921108	HDL-C	MDD	-0.45332	-0.72327	-0.21451	0.205499	0.04601	0.52312	0.0211764
2128	16	29043178	31384210	HDL-C	MDD	0.536608	0.23597	1	0.287948	0.05568	1	0.0314728
2174	17	815654	1480056	HDL-C	MDD	0.7741	0.38365	1	0.59923	0.14719	1	0.0163426
2216	17	54950108	56245227	HDL-C	MDD	-1	-1	-0.57122	1	0.3263	1	0.00198287
2223	17	65582328	66757556	HDL-C	MDD	-0.747394	-1	-0.39656	0.558598	0.15726	1	0.00577411
2233	17	76596288	77412786	HDL-C	MDD	-0.875081	-1	-0.37462	0.765767	0.14034	1	0.034321
2295	18	67195981	68051035	HDL-C	MDD	-1	-1	-0.36945	1	0.13649	1	0.039012
2411	20	47203837	48212975	HDL-C	MDD	-1	-1	-0.4244	1	0.18035	1	0.0164322
2465	22	19635655	20969184	HDL-C	MDD	-0.630022	-1	-0.29186	0.396928	0.08518	1	0.0268939
2471	22	26166935	27192923	HDL-C	MDD	-0.57694	-1	-0.2316	0.33286	0.05364	1	0.038537
35	1	36855140	38474036	LDL-C	MDD	0.613769	0.23641	1	0.376713	0.05589	1	0.0471193
44	1	49185415	51777577	LDL-C	MDD	-0.882823	-1	-0.39508	0.779377	0.15608	1	0.0382863
47	1	54771294	55727134	LDL-C	MDD	-0.478504	-0.88311	-0.25741	0.228966	0.06626	0.77989	0.00471847
94	1	106864948	107874653	LDL-C	MDD	0.83305	0.43816	1	0.693973	0.19199	1	0.0157451
130	1	172465154	173582511	LDL-C	MDD	0.897019	0.37331	1	0.804644	0.13936	1	0.0361356
180	1	231287765	232177704	LDL-C	MDD	0.855404	0.4062	1	0.731717	0.16557	1	0.025908
234	2	31457419	33123604	LDL-C	MDD	1	0.35997	1	1	0.12957	1	0.035038
360	2	174927564	176734750	LDL-C	MDD	0.627785	0.25335	1	0.394114	0.06419	1	0.0436238
485	3	73606613	74383137	LDL-C	MDD	1	0.41211	1	1	0.16983	1	0.0262749
648	4	47408266	49325138	LDL-C	MDD	0.906381	0.51015	1	0.821527	0.26025	1	0.0049483
673	4	79880102	81206182	LDL-C	MDD	1	0.52755	1	1	0.27831	1	0.0103139
1031	6	100878646	101793542	LDL-C	MDD	-0.826962	-1	-0.36552	0.683866	0.13361	1	0.0352876
1064	6	138825722	139716713	LDL-C	MDD	0.505162	0.19635	1	0.255189	0.03855	1	0.0496435
1096	7	1366973	2473749	LDL-C	MDD	0.772807	0.44349	1	0.59723	0.19668	1	0.0049483
1191	7	105312564	106399739	LDL-C	MDD	-0.720885	-1	-0.32622	0.519675	0.10642	1	0.0328579
1197	7	113339387	115321301	LDL-C	MDD	1	0.45072	1	1	0.20315	1	0.0161049
1423	9	77862309	78630915	LDL-C	MDD	-0.569775	-1	-0.26624	0.324644	0.07089	1	0.0231766
1500	10	12581572	13208061	LDL-C	MDD	0.805351	0.34278	1	0.64859	0.1175	1	0.0347441
1520	10	30919470	32457293	LDL-C	MDD	0.939493	0.52975	1	0.882648	0.28064	1	0.0049483
1572	10	92911507	94503299	LDL-C	MDD	0.748807	0.39458	1	0.560712	0.15569	1	0.0114361
1613	11	2477450	3362508	LDL-C	MDD	-0.512578	-0.85575	-0.24631	0.262736	0.06067	0.73231	0.019722
1671	11	60515106	61717117	LDL-C	MDD	-0.410623	-0.77074	-0.17644	0.168612	0.03113	0.59404	0.0287237
1859	12	130629841	131404042	LDL-C	MDD	0.957213	0.42149	1	0.916256	0.17766	1	0.0310554
2063	15	57641165	58712954	LDL-C	MDD	-0.787535	-1	-0.31892	0.620212	0.10171	1	0.038537
2328	19	19749167	20485499	LDL-C	MDD	0.461264	0.22763	0.78218	0.212765	0.05181	0.6118	0.0159426
2340	19	33785836	34633274	LDL-C	MDD	-0.559925	-0.86745	-0.28961	0.313515	0.08387	0.75246	0.00988056
37	1	40200951	41093875	TC	MDD	1	0.46653	1	1	0.21765	1	0.0319686
47	1	54771294	55727134	TC	MDD	-0.485698	-0.90614	-0.25929	0.235903	0.06723	0.82109	0.00518328
119	1	161945443	163141862	TC	MDD	-0.636561	-1	-0.28339	0.405209	0.08031	1	0.0310554
151	1	196179111	197935821	TC	MDD	0.696255	0.31882	1	0.484771	0.10165	1	0.033006
234	2	31457419	33123604	TC	MDD	0.95229	0.53942	1	0.906856	0.29098	1	0.00472403
364	2	180336046	181309939	TC	MDD	0.944615	0.39271	1	0.892298	0.15422	1	0.0395155
485	3	73606613	74383137	TC	MDD	0.913915	0.43603	1	0.835241	0.19013	1	0.0256213
648	4	47408266	49325138	TC	MDD	1	0.56688	1	1	0.32135	1	0.00198287
673	4	79880102	81206182	TC	MDD	0.750743	0.31863	1	0.563615	0.10206	1	0.0441564
689	4	99532481	100333334	TC	MDD	0.721608	0.32817	1	0.520717	0.10769	1	0.033006
690	4	100333335	101132995	TC	MDD	0.582563	0.25266	1	0.33938	0.06384	1	0.0349311
764	4	181122434	182065646	TC	MDD	1	0.42772	1	1	0.18342	1	0.0370742
938	6	15069422	16566882	TC	MDD	-0.310022	-0.50728	-0.11989	0.0961134	0.01437	0.25733	0.038537
950	6	25684630	26396200	TC	MDD	0.517935	0.22059	1	0.268256	0.04866	1	0.0349631
951	6	26396201	27261035	TC	MDD	0.455632	0.24284	0.67515	0.2076	0.05897	0.45582	0.00877968
952	6	27261036	28666364	TC	MDD	0.401684	0.21295	0.59841	0.16135	0.04535	0.35809	0.00863216
1030	6	99678877	100878645	TC	MDD	0.508002	0.27788	0.7747	0.258066	0.07722	0.60016	0.00577411
1122	7	23106681	24151099	TC	MDD	-0.94074	-1	-0.43689	0.884992	0.19087	1	0.026303
1197	7	113339387	115321301	TC	MDD	0.747809	0.33712	1	0.559218	0.11365	1	0.0324624
1423	9	77862309	78630915	TC	MDD	-0.530733	-1	-0.20659	0.281678	0.04277	1	0.0450642
1489	10	3225337	3880322	TC	MDD	0.676158	0.29076	1	0.45719	0.08454	1	0.0328676
1520	10	30919470	32457293	TC	MDD	0.864548	0.47482	1	0.747443	0.22545	1	0.00549754
1579	10	101271452	102509298	TC	MDD	0.506931	0.22526	0.89909	0.256979	0.05074	0.80836	0.0310554
1658	11	46316006	48066366	TC	MDD	0.558423	0.29561	0.92711	0.311837	0.08739	0.85953	0.0103139
1671	11	60515106	61717117	TC	MDD	-0.39686	-0.7399	-0.1697	0.157498	0.0288	0.54745	0.0340863
1719	11	112755447	113889019	TC	MDD	0.470665	0.19736	0.77012	0.221525	0.03895	0.59308	0.0352876
1721	11	114742318	116247377	TC	MDD	-0.792892	-1	-0.38151	0.628677	0.14555	1	0.0184861
1753	12	12721875	13559527	TC	MDD	0.597918	0.248	1	0.357506	0.06226	1	0.038537
1960	14	25585042	26395690	TC	MDD	-1	-1	-0.42909	1	0.18452	1	0.022759
1971	14	38722115	40343754	TC	MDD	0.713686	0.30897	1	0.509347	0.09546	1	0.0340863
1999	14	68976913	69794542	TC	MDD	1	0.52414	1	1	0.27472	1	0.0049483
2004	14	74245429	75699501	TC	MDD	-0.724228	-1	-0.38014	0.524506	0.14451	1	0.0108879
2244	18	5575813	6756496	TC	MDD	0.860884	0.36862	1	0.741121	0.13588	1	0.0353507
2296	18	68051036	69311742	TC	MDD	-0.845119	-1	-0.41309	0.714226	0.17064	1	0.0206636
2328	19	19749167	20485499	TC	MDD	0.470997	0.24098	0.79117	0.221838	0.05807	0.62596	0.0157451
2340	19	33785836	34633274	TC	MDD	-0.529285	-0.80136	-0.28573	0.280142	0.08164	0.64218	0.0049483
2352	19	45893308	46765060	TC	MDD	-0.390876	-0.73828	-0.14775	0.152784	0.02199	0.54506	0.0452632
2408	20	44072211	45673603	TC	MDD	-0.74142	-1	-0.40137	0.549704	0.1611	1	0.00577411
13	1	10753428	11709173	TG	MDD	-0.611435	-1	-0.2387	0.373853	0.05698	1	0.0493427
39	1	41977967	43512669	TG	MDD	0.766684	0.32761	1	0.587804	0.10733	1	0.0386295
47	1	54771294	55727134	TG	MDD	-0.547088	-1	-0.23001	0.299305	0.0529	1	0.0361356
62	1	72513120	73992170	TG	MDD	1	0.59426	1	1	0.35315	1	0.000312206
76	1	87667573	88656689	TG	MDD	0.528831	0.22651	0.86936	0.279662	0.05131	0.75578	0.033006
130	1	172465154	173582511	TG	MDD	1	0.36373	1	1	0.1323	1	0.033006
151	1	196179111	197935821	TG	MDD	0.735923	0.29865	1	0.541583	0.08922	1	0.0476686
152	1	197935822	199263389	TG	MDD	0.861519	0.51798	1	0.742215	0.26831	1	0.00289012
190	1	239332149	240248508	TG	MDD	0.907305	0.45513	1	0.823202	0.20714	1	0.0171093
205	2	2680064	3314202	TG	MDD	1	0.3988	1	1	0.15904	1	0.0347441
209	2	5568654	6306606	TG	MDD	0.950741	0.42972	1	0.903909	0.18466	1	0.0258856
216	2	11230350	11995765	TG	MDD	0.893037	0.39832	1	0.797514	0.15866	1	0.0340132
221	2	15721704	17241115	TG	MDD	0.600474	0.28965	0.99664	0.360569	0.0839	0.99328	0.019722
234	2	31457419	33123604	TG	MDD	0.888647	0.38402	1	0.789693	0.14824	1	0.036412
267	2	59251997	60775066	TG	MDD	0.454345	0.23791	0.68008	0.206429	0.0566	0.46251	0.00863216
276	2	70756284	71385813	TG	MDD	0.642716	0.26137	1	0.413084	0.06832	1	0.0494281
297	2	100202437	101556799	TG	MDD	0.919009	0.44325	1	0.844578	0.19647	1	0.0268041
346	2	160200380	161432089	TG	MDD	0.792366	0.46058	1	0.627845	0.21213	1	0.0049483
388	2	210842458	212520453	TG	MDD	0.744052	0.42354	1	0.553613	0.17939	1	0.0049483
578	3	178110323	179372165	TG	MDD	0.701018	0.31042	1	0.491426	0.0968	1	0.0399753
679	4	88502718	89244554	TG	MDD	0.834553	0.33982	1	0.696479	0.11552	1	0.0443975
836	5	73314062	74245354	TG	MDD	1	0.47894	1	1	0.22938	1	0.0173876
895	5	143605909	145319096	TG	MDD	0.690563	0.27809	1	0.476877	0.07734	1	0.0476686
901	5	151892618	152878627	TG	MDD	0.859671	0.39354	1	0.739034	0.15511	1	0.0340132
950	6	25684630	26396200	TG	MDD	0.693707	0.34227	1	0.481229	0.11715	1	0.026303
951	6	26396201	27261035	TG	MDD	0.815489	0.54376	1	0.665022	0.29567	1	0.00106166
952	6	27261036	28666364	TG	MDD	0.359228	0.1373	0.58317	0.129045	0.01885	0.34009	0.0494281
977	6	42103739	43770626	TG	MDD	0.373392	0.14631	0.67836	0.139421	0.02141	0.46017	0.0451328
1006	6	73170169	74401506	TG	MDD	0.958298	0.52568	1	0.918334	0.27634	1	0.00863216
1110	7	11855414	12694915	TG	MDD	1	0.6946	1	1	0.48247	1	3.35876e-05
1125	7	25671576	27351286	TG	MDD	0.725428	0.38401	1	0.526245	0.14746	1	0.0049483
1235	8	1628040	2070902	TG	MDD	-0.777206	-1	-0.31718	0.604049	0.10088	1	0.0427497
1264	8	19488889	20135628	TG	MDD	0.634434	0.34524	1	0.402507	0.11919	1	0.00317892
1275	8	29744541	31134786	TG	MDD	0.651475	0.27242	1	0.42442	0.07421	1	0.036412
1301	8	64215359	66018204	TG	MDD	-0.729118	-1	-0.35536	0.531613	0.12628	1	0.0157451
1324	8	92876621	94999066	TG	MDD	0.850121	0.4444	1	0.722706	0.19749	1	0.00935192
1345	8	118300069	119423298	TG	MDD	-0.823605	-1	-0.4228	0.678325	0.17876	1	0.0128821
1350	8	124001020	125453322	TG	MDD	0.760648	0.39708	1	0.578585	0.15768	1	0.0113431
1368	8	143611462	144934288	TG	MDD	0.888345	0.4383	1	0.789157	0.1921	1	0.0157451
1470	9	126092932	127184582	TG	MDD	0.624257	0.33605	0.97431	0.389697	0.11293	0.94928	0.00863216
1480	9	136770927	137593527	TG	MDD	-0.963867	-1	-0.42274	0.929039	0.17871	1	0.039012
1481	9	137593528	138202112	TG	MDD	0.565646	0.23215	1	0.319955	0.05389	1	0.0402178
1497	10	10081280	10969481	TG	MDD	0.910977	0.50274	1	0.82988	0.25274	1	0.0052623
1582	10	106142284	107877787	TG	MDD	0.957656	0.64418	1	0.917105	0.41496	1	0.000225737
1609	10	134856055	135524372	TG	MDD	0.81808	0.46471	1	0.669255	0.21596	1	0.00863216
1613	11	2477450	3362508	TG	MDD	-0.47441	-0.84679	-0.18547	0.225064	0.0344	0.71705	0.0463482
1657	11	45019560	46316005	TG	MDD	0.366852	0.15407	0.59977	0.13458	0.02374	0.35973	0.036412
1660	11	48765367	49386071	TG	MDD	0.601696	0.26466	1	0.362039	0.07005	1	0.0451328
1667	11	56623495	57675986	TG	MDD	0.63581	0.38779	0.9681	0.404254	0.15038	0.93722	0.00198287
1671	11	60515106	61717117	TG	MDD	0.390002	0.16646	0.73263	0.152101	0.02771	0.53675	0.0321561
1719	11	112755447	113889019	TG	MDD	0.969075	0.7143	1	0.939106	0.51022	1	3.25173e-06
1833	12	102966634	104140831	TG	MDD	-0.615731	-1	-0.26309	0.379124	0.06921	1	0.033006
1945	13	107037865	108521978	TG	MDD	0.796991	0.3225	1	0.635195	0.10417	1	0.0427497
1993	14	61652817	62717985	TG	MDD	0.675002	0.30684	1	0.455628	0.09415	1	0.0310554
2030	14	104439107	105091340	TG	MDD	0.839309	0.3961	1	0.70444	0.1569	1	0.0263454
2050	15	40604781	42332685	TG	MDD	0.620393	0.26774	1	0.384887	0.07168	1	0.0361559
2068	15	63218979	64339945	TG	MDD	0.477053	0.2361	0.79885	0.22758	0.05574	0.63816	0.0149
2105	16	3379997	4816145	TG	MDD	-0.533327	-0.9945	-0.21082	0.284438	0.04445	0.98904	0.0439953
2118	16	13893408	15921108	TG	MDD	0.478184	0.27917	0.71407	0.22866	0.07793	0.50989	0.00248377
2128	16	29043178	31384210	TG	MDD	-0.649884	-1	-0.33017	0.422349	0.10901	1	0.0110497
2133	16	50467034	52041336	TG	MDD	0.641829	0.34291	1	0.411945	0.11759	1	0.00877968
2159	16	78973581	79662634	TG	MDD	0.692798	0.40031	1	0.479969	0.16025	1	0.00261502
2198	17	31318754	32356061	TG	MDD	0.917023	0.3947	1	0.840932	0.15626	1	0.0340132
2223	17	65582328	66757556	TG	MDD	0.548515	0.23514	1	0.300869	0.05529	1	0.0359978
2233	17	76596288	77412786	TG	MDD	0.882974	0.44795	1	0.779644	0.20066	1	0.0118073
2295	18	67195981	68051035	TG	MDD	0.800033	0.34104	1	0.640053	0.11631	1	0.036412
2312	19	4741719	5478684	TG	MDD	-0.582816	-0.95674	-0.31091	0.339674	0.09666	0.91536	0.0052623
2315	19	7249360	8199016	TG	MDD	0.44959	0.22898	0.73512	0.202131	0.05243	0.5404	0.0154317
2327	19	18504868	19749166	TG	MDD	0.452412	0.20263	0.87502	0.204677	0.04106	0.76566	0.0287237
2328	19	19749167	20485499	TG	MDD	0.589298	0.35839	0.94332	0.347273	0.12845	0.88985	0.00107032
2340	19	33785836	34633274	TG	MDD	-0.451308	-0.71297	-0.22702	0.203679	0.05154	0.50832	0.0133355
2359	19	51903805	52678748	TG	MDD	-1	-1	-0.34411	1	0.11942	1	0.038537
2460	21	46045434	47014880	TG	MDD	0.658694	0.29663	1	0.433877	0.08799	1	0.0310554
local genetic correlations between myocardial infarction and the quantitative traits of blood lipids
Locus	Chr	Start	End	Trait1	Trait2	Rho	Rho.lower	Rho.upper	R2	R2.lower	R2.upper	P.adjusted
22	1	20556203	21416121	HDL-C	MI	-0.544802	-1	-0.20935	0.29681	0.04403	1	0.024168
26	1	23907046	25885138	HDL-C	MI	-0.574167	-1	-0.18179	0.329667	0.03315	1	0.0450608
27	1	25885139	27992665	HDL-C	MI	-0.349276	-0.64828	-0.11097	0.121994	0.01244	0.42027	0.0420411
36	1	38474037	40200950	HDL-C	MI	-0.448027	-0.6626	-0.2661	0.200728	0.07081	0.43904	0.000172062
38	1	41093876	41977966	HDL-C	MI	-0.601516	-1	-0.26762	0.361821	0.07162	1	0.0134804
84	1	96147577	97721186	HDL-C	MI	-0.728951	-1	-0.2951	0.53137	0.08725	1	0.0246438
85	1	97721187	99425000	HDL-C	MI	-0.70696	-1	-0.42952	0.499793	0.18448	1	0.000413549
96	1	109271450	110224230	HDL-C	MI	-0.787782	-0.96116	-0.64388	0.6206	0.41458	0.92383	3.20014e-16
100	1	113418038	114664387	HDL-C	MI	0.775067	0.2844	1	0.600729	0.08089	1	0.0363465
103	1	117046312	118118667	HDL-C	MI	-0.772823	-1	-0.40556	0.597256	0.16448	1	0.00260255
138	1	182420541	183920616	HDL-C	MI	-0.794266	-1	-0.38799	0.630859	0.15054	1	0.0059103
155	1	201067953	202583884	HDL-C	MI	-0.782287	-1	-0.4555	0.611972	0.20748	1	0.000336403
161	1	209711170	211082892	HDL-C	MI	-0.857919	-1	-0.43226	0.736025	0.18685	1	0.00315274
173	1	222763598	223654902	HDL-C	MI	-0.7764	-1	-0.42841	0.602797	0.18353	1	0.00262442
175	1	224943338	226534711	HDL-C	MI	-0.659178	-1	-0.21745	0.434516	0.0476	1	0.0433807
178	1	229075157	230227247	HDL-C	MI	-0.575537	-0.87129	-0.33231	0.331243	0.11043	0.75914	0.000493541
179	1	230227248	231287764	HDL-C	MI	-0.4802	-1	-0.18936	0.230592	0.03591	1	0.0153937
226	2	22429641	23538527	HDL-C	MI	-0.621554	-1	-0.29671	0.386329	0.08803	1	0.00939677
256	2	49849186	50756240	HDL-C	MI	-0.712239	-1	-0.32303	0.507284	0.10435	1	0.0147635
271	2	64696090	65938002	HDL-C	MI	-0.437935	-0.71248	-0.20828	0.191787	0.04338	0.50763	0.00704307
277	2	71385814	72160302	HDL-C	MI	-0.692762	-1	-0.3717	0.479919	0.13816	1	0.00218131
334	2	143259781	144503688	HDL-C	MI	-0.753432	-1	-0.27358	0.567661	0.075	1	0.0420456
347	2	161432090	163607635	HDL-C	MI	-0.686618	-1	-0.39377	0.471444	0.15505	1	0.000880136
349	2	164702313	165917788	HDL-C	MI	-0.304526	-0.4976	-0.12298	0.0927361	0.01512	0.2476	0.0166989
350	2	165917789	167488576	HDL-C	MI	-1	-1	-0.42406	1	0.17983	1	0.0111137
361	2	176734751	178149981	HDL-C	MI	-0.467499	-0.80349	-0.16949	0.218556	0.02873	0.6456	0.0319555
371	2	187498048	188895310	HDL-C	MI	-1	-1	-0.5922	1	0.3507	1	0.000626606
376	2	195300251	196446299	HDL-C	MI	1	0.25171	1	1	0.06504	1	0.0370473
382	2	203639687	205038119	HDL-C	MI	-0.472552	-0.80625	-0.17674	0.223305	0.03124	0.65004	0.0317067
403	2	226242843	227557841	HDL-C	MI	-0.419557	-0.74405	-0.19194	0.176028	0.03684	0.5536	0.00996444
410	2	234115093	234945577	HDL-C	MI	-0.633551	-1	-0.29687	0.401387	0.08813	1	0.0116635
464	3	47588462	50387742	HDL-C	MI	-0.334473	-0.54221	-0.13196	0.111872	0.0175	0.29399	0.0193911
476	3	63670804	64662373	HDL-C	MI	-0.685229	-1	-0.37763	0.469539	0.14261	1	0.00126586
533	3	127495174	129091975	HDL-C	MI	-0.878498	-1	-0.41886	0.771759	0.17612	1	0.00939677
537	3	132124019	132925967	HDL-C	MI	-0.914045	-1	-0.47302	0.835478	0.22375	1	0.00507083
539	3	133718494	135288394	HDL-C	MI	-0.905833	-1	-0.39909	0.820533	0.15927	1	0.0137136
540	3	135288395	137372141	HDL-C	MI	-0.723377	-1	-0.47949	0.523274	0.22991	1	1.89773e-05
544	3	141034638	141898978	HDL-C	MI	-0.744379	-1	-0.29413	0.554099	0.08651	1	0.0253782
546	3	142976708	144408821	HDL-C	MI	-1	-1	-0.46268	1	0.21407	1	0.00678652
552	3	149998412	151131307	HDL-C	MI	-0.56656	-0.8266	-0.33057	0.320991	0.10927	0.68327	0.000382135
555	3	153406719	155046423	HDL-C	MI	-0.545387	-0.88491	-0.24699	0.297447	0.06101	0.78306	0.00923355
570	3	168972663	170174578	HDL-C	MI	-0.788221	-1	-0.42848	0.621292	0.1836	1	0.00190396
582	3	184524269	185709996	HDL-C	MI	-0.593273	-1	-0.25188	0.351972	0.06344	1	0.0179899
622	4	23858351	24764724	HDL-C	MI	-0.515024	-0.9092	-0.18934	0.26525	0.03606	0.82664	0.0303339
680	4	89244555	90236971	HDL-C	MI	-0.568966	-1	-0.24593	0.323722	0.06048	1	0.0125859
792	5	17803478	18791410	HDL-C	MI	-1	-1	-0.30933	1	0.0967	1	0.0496019
803	5	30416067	31679464	HDL-C	MI	-0.835654	-1	-0.31581	0.698317	0.09991	1	0.026277
819	5	52139774	52837225	HDL-C	MI	-0.487164	-0.86863	-0.16853	0.237329	0.02847	0.75452	0.0457278
820	5	52837226	53747856	HDL-C	MI	-0.606199	-1	-0.30513	0.367478	0.0931	1	0.00407949
822	5	55221399	55968966	HDL-C	MI	-0.502413	-0.63348	-0.3745	0.252419	0.14025	0.40129	3.26483e-10
823	5	55968967	56896890	HDL-C	MI	-0.5602	-1	-0.19928	0.313824	0.03971	1	0.0356383
852	5	91956906	93814604	HDL-C	MI	-1	-1	-0.48823	1	0.23837	1	0.00326973
887	5	130573818	132554690	HDL-C	MI	-0.45299	-0.75875	-0.20566	0.2052	0.0423	0.57571	0.0110917
917	5	169506967	170898340	HDL-C	MI	-0.75247	-1	-0.38688	0.566211	0.14968	1	0.00477839
970	6	33864263	34979270	HDL-C	MI	-0.650695	-0.88479	-0.4681	0.423403	0.21911	0.78286	1.53494e-08
971	6	34979271	36346353	HDL-C	MI	-0.540572	-0.80801	-0.33434	0.292218	0.11178	0.65288	0.000117003
972	6	36346354	37570051	HDL-C	MI	-0.522681	-0.96453	-0.20053	0.273195	0.04021	0.93032	0.0254932
974	6	38688721	39785907	HDL-C	MI	-0.759062	-1	-0.48828	0.576175	0.23842	1	5.51344e-05
977	6	42103739	43770626	HDL-C	MI	-0.784795	-1	-0.56183	0.615903	0.31566	1	8.63717e-09
1041	6	111363444	112342873	HDL-C	MI	-0.792196	-1	-0.31221	0.627575	0.09763	1	0.0319555
1054	6	125365055	127545459	HDL-C	MI	-0.456611	-0.81367	-0.20367	0.208493	0.04148	0.66206	0.0116635
1057	6	129850179	130550137	HDL-C	MI	-0.651932	-1	-0.22009	0.425016	0.0491	1	0.0460116
1058	6	130550138	131457164	HDL-C	MI	-1	-1	-0.55955	1	0.3131	1	0.00112081
1063	6	137553213	138825721	HDL-C	MI	-0.549947	-1	-0.19816	0.302442	0.03959	1	0.0371109
1084	6	160583919	161371014	HDL-C	MI	0.137086	0.06455	0.21001	0.0187926	0.00417	0.0441	0.00422874
1086	6	162254230	163336361	HDL-C	MI	-0.513834	-0.86833	-0.2199	0.264026	0.04835	0.75399	0.0148969
1110	7	11855414	12694915	HDL-C	MI	-0.508099	-0.8396	-0.21905	0.258165	0.04798	0.70492	0.0152937
1125	7	25671576	27351286	HDL-C	MI	-0.60225	-1	-0.29006	0.362705	0.08414	1	0.00559969
1208	7	128779174	130418704	HDL-C	MI	-0.511825	-0.81983	-0.25367	0.261965	0.06435	0.67213	0.00602578
1214	7	137657460	138755107	HDL-C	MI	-0.709065	-1	-0.38952	0.502774	0.15173	1	0.00178661
1215	7	138755108	140217630	HDL-C	MI	-0.536183	-0.78628	-0.31299	0.287492	0.09796	0.61824	0.000529589
1228	7	155280611	156344386	HDL-C	MI	-0.963786	-1	-0.50834	0.928883	0.25841	1	0.00226054
1235	8	1628040	2070902	HDL-C	MI	-1	-1	-0.37497	1	0.14061	1	0.0107346
1264	8	19488889	20135628	HDL-C	MI	-0.634726	-0.72362	-0.54495	0.402876	0.29697	0.52363	4.28411e-30
1301	8	64215359	66018204	HDL-C	MI	-0.993067	-1	-0.61834	0.986182	0.38234	1	0.000117003
1309	8	73838028	75011699	HDL-C	MI	-0.682619	-1	-0.36181	0.465969	0.1309	1	0.00271763
1324	8	92876621	94999066	HDL-C	MI	-1	-1	-0.47022	1	0.2211	1	0.00113519
1351	8	125453323	126766827	HDL-C	MI	-0.738386	-0.89555	-0.60409	0.545214	0.36492	0.80202	1.93632e-18
1353	8	128073655	129291118	HDL-C	MI	-0.535508	-0.91173	-0.25649	0.286769	0.06578	0.83126	0.00653186
1355	8	130383564	131545725	HDL-C	MI	0.677046	0.2582	1	0.458391	0.06667	1	0.0271557
1390	9	14902925	15839403	HDL-C	MI	-0.360308	-0.69409	-0.11306	0.129822	0.01281	0.48176	0.0447247
1392	9	16658378	17392382	HDL-C	MI	-0.848078	-1	-0.54616	0.719236	0.29829	1	0.000111775
1443	9	97418634	98885862	HDL-C	MI	-0.833731	-1	-0.31049	0.695107	0.09748	1	0.0394452
1451	9	107061020	108203095	HDL-C	MI	0.459852	0.24631	0.80875	0.211463	0.06067	0.65408	0.00122321
1470	9	126092932	127184582	HDL-C	MI	-0.551755	-1	-0.18909	0.304433	0.03575	1	0.0415794
1479	9	136042491	136770926	HDL-C	MI	0.460756	0.2854	0.64106	0.212296	0.08145	0.41095	5.51344e-05
1486	10	1329233	1872960	HDL-C	MI	-1	-1	-0.30211	1	0.09407	1	0.0179899
1516	10	27669567	28734422	HDL-C	MI	-0.801112	-1	-0.43175	0.64178	0.18641	1	0.00311211
1556	10	75694024	77144961	HDL-C	MI	-0.71172	-1	-0.42573	0.506545	0.18125	1	0.00050645
1559	10	79952997	81190573	HDL-C	MI	-0.62475	-0.91641	-0.38675	0.390313	0.14957	0.83981	0.000105831
1568	10	88443653	89971628	HDL-C	MI	-0.465684	-0.77489	-0.18017	0.216862	0.03249	0.60046	0.021631
1569	10	89971629	91021321	HDL-C	MI	-0.652376	-1	-0.33862	0.425594	0.11466	1	0.00392647
1573	10	94503300	95528160	HDL-C	MI	-0.405332	-0.66452	-0.18266	0.164294	0.03336	0.44159	0.00760997
1577	10	99367801	100337830	HDL-C	MI	-0.584567	-0.98706	-0.25966	0.341719	0.06742	0.9743	0.013742
1596	10	122803507	123856184	HDL-C	MI	-0.472242	-0.80405	-0.21546	0.223012	0.04642	0.64649	0.00889573
1617	11	5533058	6180840	HDL-C	MI	-0.751213	-1	-0.35358	0.564321	0.12502	1	0.0110751
1644	11	32065772	32830422	HDL-C	MI	-0.582483	-0.94936	-0.29401	0.339286	0.08644	0.90128	0.00394795
1645	11	32830423	33905327	HDL-C	MI	-0.693572	-1	-0.40526	0.481042	0.16423	1	0.000680956
1671	11	60515106	61717117	HDL-C	MI	0.595774	0.38554	0.92725	0.354947	0.14864	0.85979	1.50531e-05
1674	11	64594823	66782661	HDL-C	MI	-0.46865	-0.67621	-0.28223	0.219633	0.07965	0.45726	0.000136098
1702	11	95327211	96150134	HDL-C	MI	-0.458163	-0.73435	-0.20984	0.209913	0.04403	0.53928	0.0107346
1722	11	116247378	117295641	HDL-C	MI	-0.677386	-1	-0.45492	0.458852	0.20695	1	5.85911e-07
1730	11	125266685	126304240	HDL-C	MI	-0.494519	-1	-0.20641	0.244549	0.0426	1	0.0179899
1743	12	3069507	3871114	HDL-C	MI	-0.523868	-0.95634	-0.18313	0.274437	0.03399	0.91458	0.0370473
1744	12	3871115	4967643	HDL-C	MI	-0.612508	-1	-0.29256	0.375166	0.08559	1	0.00676108
1830	12	99244338	100931423	HDL-C	MI	0.723201	0.40834	1	0.52302	0.16674	1	0.00113905
1840	12	110111515	111592381	HDL-C	MI	-0.611854	-1	-0.29801	0.374365	0.08881	1	0.00672085
1841	12	111592382	113947983	HDL-C	MI	-0.628575	-0.78923	-0.47948	0.395106	0.2299	0.62289	4.12126e-11
1851	12	123396635	124843768	HDL-C	MI	-0.430249	-0.63237	-0.25583	0.185114	0.06545	0.39989	0.000234525
1852	12	124843769	126079935	HDL-C	MI	-0.227823	-0.37839	-0.07805	0.0519031	0.00609	0.14318	0.0315324
1873	13	28587126	30068525	HDL-C	MI	-0.560816	-1	-0.23741	0.314515	0.05637	1	0.0141338
1888	13	45476447	46493236	HDL-C	MI	-0.757113	-1	-0.28114	0.573221	0.07936	1	0.0406786
1948	13	109813577	110995432	HDL-C	MI	-0.328884	-0.57187	-0.10271	0.108165	0.01055	0.32703	0.0475409
2004	14	74245429	75699501	HDL-C	MI	-0.316685	-0.53587	-0.10173	0.10029	0.01035	0.28716	0.0415794
2009	14	79199452	81001920	HDL-C	MI	-0.520569	-0.89416	-0.24834	0.270992	0.06167	0.79953	0.00859215
2017	14	89482884	90662836	HDL-C	MI	-0.622458	-1	-0.24256	0.387454	0.05883	1	0.0262038
2026	14	99474534	100786189	HDL-C	MI	-0.481531	-0.7689	-0.23953	0.231872	0.05737	0.59121	0.00568161
2043	15	32177321	33484267	HDL-C	MI	-0.843656	-1	-0.37676	0.711756	0.14195	1	0.0153525
2064	15	58712955	59901116	HDL-C	MI	0.408107	0.14363	1	0.166552	0.0207	1	0.0301493
2065	15	59901117	61130595	HDL-C	MI	-0.462071	-0.78549	-0.19353	0.21351	0.03745	0.61699	0.0196222
2069	15	64339946	66355634	HDL-C	MI	-0.596393	-1	-0.24248	0.355684	0.05879	1	0.0233061
2138	16	57119890	58508978	HDL-C	MI	-0.456416	-0.68747	-0.27229	0.208315	0.07414	0.47261	0.000135953
2148	16	69549150	71062712	HDL-C	MI	-0.48462	-0.86205	-0.18049	0.234857	0.03258	0.74312	0.0292584
2175	17	1480057	2699135	HDL-C	MI	-0.57981	-0.90896	-0.30265	0.336179	0.09159	0.8262	0.00292723
2177	17	3430441	4463971	HDL-C	MI	-0.8984	-1	-0.51697	0.807123	0.26726	1	0.00063161
2201	17	34474612	36116884	HDL-C	MI	-0.583737	-1	-0.24663	0.340749	0.06083	1	0.015453
2203	17	37361179	38880481	HDL-C	MI	-0.429439	-0.7569	-0.18427	0.184418	0.03396	0.57289	0.0122035
2205	17	40233546	42348003	HDL-C	MI	-0.3701	-0.5715	-0.19073	0.136974	0.03638	0.32661	0.00326973
2209	17	45883902	47516224	HDL-C	MI	-0.487404	-0.72458	-0.27294	0.237563	0.0745	0.52502	0.000786008
2210	17	47516225	48722590	HDL-C	MI	-0.529212	-0.95927	-0.21144	0.280065	0.04471	0.92021	0.0253782
2223	17	65582328	66757556	HDL-C	MI	-0.585367	-0.86345	-0.3573	0.342655	0.12766	0.74554	0.000129992
2224	17	66757557	68176219	HDL-C	MI	-1	-1	-0.61488	1	0.37808	1	1.70318e-07
2230	17	73741322	74908266	HDL-C	MI	-0.401679	-0.6656	-0.1642	0.161346	0.02696	0.44302	0.0214608
2232	17	75619257	76596287	HDL-C	MI	-0.537466	-1	-0.22399	0.28887	0.05017	1	0.0152177
2245	18	6756497	7862479	HDL-C	MI	-0.741896	-1	-0.32426	0.550409	0.10514	1	0.0156433
2272	18	42974166	44300145	HDL-C	MI	-1	-1	-0.43086	1	0.18564	1	0.0106047
2286	18	57635822	58527236	HDL-C	MI	-1	-1	-0.66949	1	0.44821	1	4.69715e-09
2289	18	60780195	62074993	HDL-C	MI	-0.618927	-1	-0.32049	0.38307	0.10271	1	0.00379832
2316	19	8199017	9105577	HDL-C	MI	-0.760407	-1	-0.55199	0.578219	0.3047	1	1.33113e-09
2318	19	10028841	11681978	HDL-C	MI	-0.588857	-0.71034	-0.4715	0.346752	0.22231	0.50458	3.70623e-16
2340	19	33785836	34633274	HDL-C	MI	-0.437085	-0.9684	-0.14934	0.191043	0.02233	0.9378	0.0406261
2343	19	36638123	38472870	HDL-C	MI	-0.715034	-1	-0.2774	0.511273	0.07763	1	0.0351109
2350	19	43960959	45040932	HDL-C	MI	-0.507943	-0.8298	-0.24368	0.258007	0.05938	0.68856	0.00621567
2351	19	45040933	45893307	HDL-C	MI	-0.733731	-0.80882	-0.65963	0.538361	0.43511	0.65418	1.70645e-48
2354	19	47752728	48573065	HDL-C	MI	-0.429898	-0.7167	-0.17852	0.184812	0.03187	0.51366	0.0164145
2391	20	19957929	21682377	HDL-C	MI	-0.726246	-1	-0.26547	0.527433	0.07048	1	0.0301493
2400	20	33890061	35990261	HDL-C	MI	-0.755057	-1	-0.33852	0.570112	0.1146	1	0.0164149
2403	20	38427595	40272390	HDL-C	MI	-0.648828	-0.89942	-0.42782	0.420978	0.18303	0.80896	1.50531e-05
2490	22	46351049	47299625	HDL-C	MI	-0.840765	-1	-0.50795	0.706886	0.25802	1	0.000292799
7	1	4773404	5362404	LDL-C	MI	-0.947553	-1	-0.36269	0.897857	0.13154	1	0.0284798
26	1	23907046	25885138	LDL-C	MI	-0.541652	-1	-0.25852	0.293387	0.06683	1	0.00390311
27	1	25885139	27992665	LDL-C	MI	0.420264	0.1837	0.74978	0.176622	0.03374	0.56216	0.0154802
41	1	45167236	47257261	LDL-C	MI	0.424692	0.13609	0.73388	0.180363	0.01852	0.53858	0.0370983
47	1	54771294	55727134	LDL-C	MI	0.781845	0.6387	0.98426	0.611282	0.40794	0.96877	9.09173e-19
48	1	55727135	56799636	LDL-C	MI	0.589273	0.36157	1	0.347243	0.13073	1	0.00021097
96	1	109271450	110224230	LDL-C	MI	0.577566	0.4343	0.74121	0.333582	0.18862	0.54939	4.12126e-11
97	1	110224231	111134062	LDL-C	MI	0.393903	0.19511	0.61888	0.15516	0.03807	0.38301	0.00269463
163	1	212347583	213958292	LDL-C	MI	-0.706474	-1	-0.24758	0.499106	0.06161	1	0.0317067
184	1	234365797	235097113	LDL-C	MI	0.425104	0.2023	0.7888	0.180713	0.04092	0.62221	0.00535544
225	2	21084899	22429640	LDL-C	MI	0.45499	0.26382	0.70022	0.207016	0.0696	0.49031	0.000466956
230	2	26894103	28819510	LDL-C	MI	0.670175	0.35876	1	0.449134	0.12871	1	0.00136521
248	2	43295777	44104110	LDL-C	MI	0.725064	0.56966	0.93948	0.525718	0.32451	0.88263	2.4868e-13
269	2	62429911	63672118	LDL-C	MI	0.505807	0.24653	0.88219	0.255841	0.06078	0.77827	0.00537761
270	2	63672119	64696089	LDL-C	MI	0.562547	0.22067	1	0.316459	0.04869	1	0.0262323
290	2	84395900	85992794	LDL-C	MI	-0.507876	-0.7863	-0.26324	0.257938	0.0693	0.61827	0.00331413
291	2	85992795	86867032	LDL-C	MI	-0.687648	-1	-0.2986	0.472859	0.08916	1	0.0171901
298	2	101556800	102494487	LDL-C	MI	0.879282	0.60529	1	0.773136	0.36637	1	1.36699e-05
381	2	202504863	203639686	LDL-C	MI	-0.386928	-0.55412	-0.23034	0.149713	0.05305	0.30705	0.000333062
382	2	203639687	205038119	LDL-C	MI	-0.664495	-0.87583	-0.47726	0.441553	0.22777	0.76708	9.59331e-08
409	2	233352723	234115092	LDL-C	MI	-0.588671	-1	-0.19997	0.346533	0.04007	1	0.0438587
410	2	234115093	234945577	LDL-C	MI	0.399737	0.16691	0.65303	0.15979	0.02786	0.42645	0.0152177
434	3	11997659	12859209	LDL-C	MI	0.493789	0.24171	0.82796	0.243828	0.05843	0.68551	0.00523914
452	3	32378806	33020868	LDL-C	MI	1	0.63302	1	1	0.40072	1	7.73635e-06
537	3	132124019	132925967	LDL-C	MI	0.908113	0.56171	1	0.82467	0.31552	1	7.64029e-05
540	3	135288395	137372141	LDL-C	MI	0.918872	0.5974	1	0.844325	0.35689	1	6.01724e-05
555	3	153406719	155046423	LDL-C	MI	-0.807206	-1	-0.41344	0.651582	0.17093	1	0.00326973
576	3	175671425	176931163	LDL-C	MI	0.707764	0.23711	1	0.500929	0.05656	1	0.0431676
690	4	100333335	101132995	LDL-C	MI	0.560138	0.24425	0.96748	0.313754	0.05966	0.93602	0.0140525
732	4	147161043	148462208	LDL-C	MI	-0.678871	-1	-0.30055	0.460865	0.09033	1	0.013084
840	5	77290256	79005158	LDL-C	MI	-0.755526	-1	-0.25391	0.57082	0.06447	1	0.0450608
874	5	117348498	118605251	LDL-C	MI	-0.601152	-1	-0.22339	0.361384	0.0499	1	0.0319555
902	5	152878628	153734494	LDL-C	MI	-1	-1	-0.30909	1	0.09647	1	0.0319555
946	6	22199714	23192337	LDL-C	MI	-0.830693	-1	-0.46278	0.690051	0.21417	1	0.00139397
952	6	27261036	28666364	LDL-C	MI	0.580165	0.32573	0.88738	0.336592	0.1061	0.78745	0.00142205
970	6	33864263	34979270	LDL-C	MI	-0.359569	-0.6233	-0.12345	0.12929	0.01524	0.3885	0.03204
971	6	34979271	36346353	LDL-C	MI	-0.38811	-0.67716	-0.13781	0.15063	0.01908	0.45855	0.029894
976	6	40778402	42103738	LDL-C	MI	0.999361	0.45463	1	0.998723	0.20669	1	0.00939677
977	6	42103739	43770626	LDL-C	MI	0.511845	0.22389	0.93523	0.261986	0.05013	0.87465	0.0125223
978	6	43770627	44596897	LDL-C	MI	0.572167	0.23708	1	0.327375	0.0562	1	0.0179899
1060	6	132890695	134313643	LDL-C	MI	-0.591525	-0.89547	-0.33819	0.349901	0.11437	0.80187	0.000657842
1061	6	134313644	135544083	LDL-C	MI	0.616695	0.35504	1	0.380313	0.12606	1	0.000529589
1064	6	138825722	139716713	LDL-C	MI	0.572396	0.30599	0.98152	0.327637	0.09363	0.96339	0.00227859
1083	6	159604053	160583918	LDL-C	MI	0.612306	0.51409	0.71466	0.374918	0.26429	0.51075	3.53308e-22
1084	6	160583919	161371014	LDL-C	MI	0.906293	0.87903	0.93372	0.821367	0.7727	0.87184	1.20497e-231
1085	6	161371015	162254229	LDL-C	MI	0.782897	0.65041	0.92597	0.612928	0.42303	0.85741	8.15518e-20
1119	7	20122180	21390644	LDL-C	MI	0.388812	0.14289	0.66332	0.151175	0.02042	0.44	0.0300631
1122	7	23106681	24151099	LDL-C	MI	0.901709	0.35697	1	0.813078	0.12743	1	0.028901
1140	7	43448816	44989571	LDL-C	MI	0.575092	0.29937	1	0.330731	0.08962	1	0.00182858
1176	7	86446539	87836641	LDL-C	MI	0.973562	0.44717	1	0.947822	0.19996	1	0.0125468
1181	7	93691726	95174847	LDL-C	MI	0.602639	0.29949	0.97094	0.363173	0.08969	0.94273	0.00571925
1209	7	130418705	131856481	LDL-C	MI	0.464771	0.21884	0.73754	0.216012	0.04789	0.54397	0.00537761
1262	8	17947005	18668609	LDL-C	MI	0.643776	0.36524	1	0.414447	0.1334	1	0.00113905
1269	8	23788495	24863243	LDL-C	MI	-0.869091	-1	-0.31173	0.755319	0.09749	1	0.0343891
1332	8	103716054	104467845	LDL-C	MI	-1	-1	-0.492	1	0.24207	1	0.00384193
1351	8	125453323	126766827	LDL-C	MI	0.735479	0.60517	0.89333	0.540929	0.36623	0.79803	8.15518e-20
1395	9	18754197	19463292	LDL-C	MI	0.47032	0.1727	0.90985	0.221201	0.02982	0.82783	0.0268946
1398	9	21674033	23091193	LDL-C	MI	-0.508817	-0.644	-0.38584	0.258895	0.14887	0.41474	3.78923e-11
1424	9	78630916	79451035	LDL-C	MI	0.548653	0.26107	1	0.301021	0.06816	1	0.0059103
1451	9	107061020	108203095	LDL-C	MI	0.570847	0.32183	0.98223	0.325866	0.10358	0.96477	0.000441936
1478	9	135135888	136042490	LDL-C	MI	0.468438	0.18388	0.9802	0.219434	0.03381	0.96079	0.0214608
1479	9	136042491	136770926	LDL-C	MI	0.553479	0.44156	0.66984	0.306339	0.19498	0.44869	2.42834e-16
1512	10	24489448	25577761	LDL-C	MI	-0.521218	-0.92892	-0.19663	0.271668	0.03885	0.8629	0.0300631
1569	10	89971629	91021321	LDL-C	MI	-0.509147	-0.81391	-0.23792	0.25923	0.0566	0.66245	0.00802164
1592	10	118416050	119528730	LDL-C	MI	0.735841	0.40528	1	0.541462	0.16425	1	0.00112715
1610	11	87150	1061399	LDL-C	MI	0.558221	0.18361	1	0.31161	0.03399	1	0.0459003
1613	11	2477450	3362508	LDL-C	MI	0.587633	0.24499	1	0.345313	0.06002	1	0.0190301
1617	11	5533058	6180840	LDL-C	MI	0.888734	0.63145	1	0.789848	0.39873	1	4.15577e-07
1618	11	6180841	7191230	LDL-C	MI	-0.941302	-1	-0.31287	0.886049	0.09882	1	0.0491444
1656	11	43949378	45019559	LDL-C	MI	0.922448	0.33739	1	0.850909	0.11415	1	0.033821
1657	11	45019560	46316005	LDL-C	MI	0.601291	0.24571	1	0.361551	0.06037	1	0.021631
1671	11	60515106	61717117	LDL-C	MI	0.568636	0.36111	0.88653	0.323347	0.1304	0.78593	2.33577e-05
1678	11	69713997	71242834	LDL-C	MI	-0.625005	-1	-0.27905	0.390631	0.07787	1	0.0144353
1715	11	107054025	107846824	LDL-C	MI	1	0.219	1	1	0.05487	1	0.0397123
1722	11	116247378	117295641	LDL-C	MI	0.894496	0.64874	1	0.800122	0.42086	1	4.6705e-10
1725	11	120064529	121208186	LDL-C	MI	0.664475	0.26595	1	0.441526	0.07073	1	0.0237367
1730	11	125266685	126304240	LDL-C	MI	0.3977	0.12467	0.84105	0.158166	0.01554	0.70736	0.0433807
1830	12	99244338	100931423	LDL-C	MI	0.70235	0.4228	1	0.493296	0.17876	1	0.000228561
1840	12	110111515	111592381	LDL-C	MI	-0.63419	-1	-0.31762	0.402197	0.10088	1	0.0053777
1841	12	111592382	113947983	LDL-C	MI	-0.849576	-1	-0.70425	0.721779	0.49597	1	5.11265e-18
1849	12	120567741	121817509	LDL-C	MI	0.460134	0.25436	0.71087	0.211723	0.0647	0.50534	0.00106701
1851	12	123396635	124843768	LDL-C	MI	0.476237	0.24711	0.73947	0.226802	0.06106	0.54681	0.00308669
1894	13	51554237	53336571	LDL-C	MI	0.956588	0.43643	1	0.915061	0.19047	1	0.0125859
1948	13	109813577	110995432	LDL-C	MI	-0.303007	-0.51823	-0.10187	0.0918135	0.01038	0.26856	0.0406584
1949	13	110995433	111621244	LDL-C	MI	-0.511026	-0.72273	-0.31244	0.261147	0.09762	0.52234	0.000117624
1953	13	114302562	115109851	LDL-C	MI	0.58916	0.21768	1	0.34711	0.04757	1	0.0319555
2000	14	69794543	71140426	LDL-C	MI	0.513324	0.24923	0.84752	0.263501	0.06212	0.71829	0.00497935
2003	14	73373374	74245428	LDL-C	MI	0.462512	0.14086	0.85099	0.213917	0.01984	0.72418	0.0487953
2149	16	71062713	72089511	LDL-C	MI	0.457797	0.16943	1	0.209578	0.02872	1	0.0308967
2171	16	88387229	89106304	LDL-C	MI	0.554974	0.24341	1	0.307996	0.05925	1	0.0141437
2178	17	4463972	5573784	LDL-C	MI	0.777511	0.45291	1	0.604524	0.20513	1	0.00050645
2180	17	6305079	7264458	LDL-C	MI	0.574296	0.33135	0.98449	0.329816	0.10979	0.96922	0.000529589
2195	17	25872111	27344401	LDL-C	MI	0.691367	0.37846	1	0.477988	0.14323	1	0.00136521
2206	17	42348004	43460500	LDL-C	MI	0.633813	0.28146	1	0.401719	0.07922	1	0.0157603
2209	17	45883902	47516224	LDL-C	MI	0.454534	0.24403	0.69132	0.206601	0.05955	0.47792	0.00162987
2222	17	64438388	65582327	LDL-C	MI	0.674983	0.26334	1	0.455603	0.06935	1	0.0214608
2223	17	65582328	66757556	LDL-C	MI	0.853383	0.64653	1	0.728262	0.418	1	7.81389e-11
2224	17	66757557	68176219	LDL-C	MI	0.775119	0.43713	1	0.600809	0.19108	1	0.000143837
2270	18	40471408	41425454	LDL-C	MI	0.863029	0.34516	1	0.744819	0.11921	1	0.0252525
2276	18	47455926	48228379	LDL-C	MI	-0.62016	-1	-0.22201	0.384598	0.04929	1	0.033821
2307	19	762047	1515920	LDL-C	MI	0.565368	0.1844	1	0.319641	0.03472	1	0.0476265
2318	19	10028841	11681978	LDL-C	MI	0.552201	0.44987	0.65604	0.304926	0.20238	0.43038	1.18856e-19
2327	19	18504868	19749166	LDL-C	MI	0.610983	0.38111	1	0.3733	0.14525	1	0.000195862
2350	19	43960959	45040932	LDL-C	MI	0.323681	0.11816	0.56138	0.104769	0.01396	0.31515	0.0276314
2351	19	45040933	45893307	LDL-C	MI	0.524011	0.44196	0.60507	0.274588	0.19533	0.36611	8.23153e-28
2352	19	45893308	46765060	LDL-C	MI	0.398886	0.1697	0.73953	0.15911	0.0288	0.54691	0.0152042
2353	19	46765061	47752727	LDL-C	MI	0.47295	0.23699	0.76621	0.223682	0.05617	0.58708	0.00432874
2355	19	48573066	49415189	LDL-C	MI	0.473272	0.242	0.78201	0.223986	0.05856	0.61155	0.00243478
2356	19	49415190	50451925	LDL-C	MI	0.388232	0.13146	0.69016	0.150724	0.01731	0.47632	0.034236
2388	20	17359291	18058524	LDL-C	MI	0.327349	0.10444	0.60769	0.107158	0.01091	0.36929	0.0404485
2398	20	30569660	32484506	LDL-C	MI	0.528744	0.18428	0.97307	0.27957	0.03396	0.94686	0.0394452
2403	20	38427595	40272390	LDL-C	MI	0.4125	0.2646	0.56825	0.170156	0.07002	0.3229	9.03148e-06
7	1	4773404	5362404	TC	MI	-1	-1	-0.4015	1	0.16165	1	0.0128404
18	1	16732169	17557746	TC	MI	0.479466	0.20264	0.78625	0.229888	0.04106	0.61819	0.013742
26	1	23907046	25885138	TC	MI	-0.499374	-1	-0.22754	0.249375	0.05178	1	0.00610561
27	1	25885139	27992665	TC	MI	0.366468	0.11789	0.68857	0.134299	0.0141	0.47413	0.0466225
47	1	54771294	55727134	TC	MI	0.776757	0.62959	0.98218	0.603352	0.39639	0.96468	2.30498e-18
48	1	55727135	56799636	TC	MI	0.568476	0.32978	0.99191	0.323165	0.10876	0.98388	0.000257115
96	1	109271450	110224230	TC	MI	0.663393	0.52199	0.82635	0.44009	0.27247	0.68286	1.89418e-14
97	1	110224231	111134062	TC	MI	0.325669	0.1187	0.55462	0.10606	0.01409	0.3076	0.0262326
113	1	154685546	156813845	TC	MI	0.445875	0.13761	0.82888	0.198804	0.01894	0.68705	0.0484922
116	1	158900370	159882515	TC	MI	-0.802611	-1	-0.2719	0.644184	0.07393	1	0.0474438
137	1	181324206	182420540	TC	MI	-0.957784	-1	-0.34543	0.91735	0.11992	1	0.0404485
163	1	212347583	213958292	TC	MI	-0.842543	-1	-0.42887	0.709879	0.18393	1	0.00399448
184	1	234365797	235097113	TC	MI	0.375872	0.15476	0.71198	0.141279	0.02395	0.50691	0.0193194
225	2	21084899	22429640	TC	MI	0.48622	0.2953	0.72978	0.236409	0.0872	0.53257	6.01724e-05
230	2	26894103	28819510	TC	MI	0.665085	0.37442	1	0.442339	0.14019	1	0.000225697
248	2	43295777	44104110	TC	MI	0.710313	0.55022	0.91564	0.504544	0.30274	0.83839	9.03842e-13
269	2	62429911	63672118	TC	MI	0.440985	0.16963	0.82262	0.194468	0.02878	0.6767	0.0262326
270	2	63672119	64696089	TC	MI	0.602786	0.24445	1	0.363351	0.05976	1	0.0211262
290	2	84395900	85992794	TC	MI	-0.538913	-0.83779	-0.28393	0.290427	0.08062	0.7019	0.00249998
298	2	101556800	102494487	TC	MI	0.64827	0.33854	1	0.420254	0.11461	1	0.00388758
337	2	147252197	149568875	TC	MI	-0.609373	-1	-0.19937	0.371336	0.04007	1	0.0489447
381	2	202504863	203639686	TC	MI	-0.411276	-0.56641	-0.26323	0.169148	0.06929	0.32082	1.91125e-05
382	2	203639687	205038119	TC	MI	-0.666893	-0.86233	-0.49491	0.444746	0.24494	0.74362	4.87621e-09
388	2	210842458	212520453	TC	MI	0.564551	0.18609	1	0.318717	0.03486	1	0.04257
409	2	233352723	234115092	TC	MI	-0.687183	-1	-0.2472	0.47222	0.06111	1	0.0444185
434	3	11997659	12859209	TC	MI	0.434182	0.19002	0.76381	0.188514	0.03611	0.5834	0.0129999
452	3	32378806	33020868	TC	MI	0.997816	0.61698	1	0.995636	0.38066	1	6.01724e-05
537	3	132124019	132925967	TC	MI	0.739407	0.39123	1	0.546722	0.15306	1	0.0022826
545	3	141898979	142976707	TC	MI	-0.462847	-0.91686	-0.16787	0.214227	0.02818	0.84063	0.0319555
732	4	147161043	148462208	TC	MI	-0.831801	-1	-0.39806	0.691893	0.15845	1	0.00679522
755	4	172555991	174470206	TC	MI	-1	-1	-0.30481	1	0.09524	1	0.015001
840	5	77290256	79005158	TC	MI	-0.66438	-1	-0.22829	0.4414	0.05249	1	0.0375814
879	5	122005292	123191941	TC	MI	-0.430207	-0.75427	-0.14947	0.185078	0.02234	0.56892	0.043898
935	6	10416551	11790671	TC	MI	1	0.35535	1	1	0.12628	1	0.00822492
946	6	22199714	23192337	TC	MI	-0.663629	-1	-0.3077	0.440403	0.09468	1	0.00780505
952	6	27261036	28666364	TC	MI	0.457322	0.20226	0.75906	0.209143	0.04091	0.57617	0.0159517
970	6	33864263	34979270	TC	MI	-0.513929	-0.75048	-0.31615	0.264123	0.09995	0.56322	7.27059e-05
971	6	34979271	36346353	TC	MI	-0.40916	-0.67658	-0.1866	0.167412	0.03482	0.45776	0.00678652
978	6	43770627	44596897	TC	MI	0.585029	0.27956	1	0.342259	0.07815	1	0.00794968
1060	6	132890695	134313643	TC	MI	-0.527977	-0.80823	-0.27691	0.27876	0.07668	0.65324	0.00242792
1061	6	134313644	135544083	TC	MI	0.588814	0.3324	1	0.346702	0.11049	1	0.000680956
1064	6	138825722	139716713	TC	MI	0.423882	0.15081	0.78481	0.179676	0.02274	0.61593	0.033821
1078	6	154462011	155523957	TC	MI	-1	-1	-0.42684	1	0.1822	1	0.00890982
1083	6	159604053	160583918	TC	MI	0.599093	0.49815	0.70607	0.358913	0.24815	0.49853	7.90134e-21
1084	6	160583919	161371014	TC	MI	0.84607	0.81186	0.87819	0.715835	0.65912	0.77122	1.57104e-188
1085	6	161371015	162254229	TC	MI	0.703256	0.56393	0.85377	0.494569	0.31802	0.72893	2.09071e-15
1087	6	163336362	164687462	TC	MI	-0.736034	-1	-0.32022	0.541746	0.10254	1	0.0116671
1140	7	43448816	44989571	TC	MI	0.482936	0.20597	1	0.233228	0.04242	1	0.013287
1181	7	93691726	95174847	TC	MI	0.459413	0.17985	0.76029	0.21106	0.03235	0.57804	0.0211262
1262	8	17947005	18668609	TC	MI	0.533835	0.28938	0.87853	0.28498	0.08374	0.77181	0.00129347
1351	8	125453323	126766827	TC	MI	0.715421	0.5862	0.87367	0.511827	0.34363	0.7633	2.96533e-19
1381	9	8262304	9170120	TC	MI	-0.728125	-1	-0.30097	0.530166	0.09058	1	0.0178545
1390	9	14902925	15839403	TC	MI	-0.449439	-0.86073	-0.16993	0.201996	0.02888	0.74085	0.0264133
1395	9	18754197	19463292	TC	MI	0.552517	0.27664	1	0.305275	0.07653	1	0.00467726
1398	9	21674033	23091193	TC	MI	-0.598071	-0.74897	-0.45922	0.357689	0.21088	0.56095	1.22897e-12
1424	9	78630916	79451035	TC	MI	0.606043	0.32454	1	0.367288	0.10533	1	0.0021724
1451	9	107061020	108203095	TC	MI	0.588518	0.36827	0.9922	0.346353	0.13562	0.98446	1.91125e-05
1478	9	135135888	136042490	TC	MI	0.584238	0.29218	1	0.341335	0.08537	1	0.00434937
1479	9	136042491	136770926	TC	MI	0.576853	0.46448	0.69002	0.332759	0.21574	0.47613	1.93034e-17
1529	10	43769843	44893846	TC	MI	-0.451163	-0.80297	-0.14181	0.203548	0.02014	0.64476	0.0486297
1569	10	89971629	91021321	TC	MI	-0.602453	-0.86749	-0.36922	0.362949	0.13632	0.75255	0.000117003
1592	10	118416050	119528730	TC	MI	0.586967	0.22144	1	0.344531	0.04904	1	0.0271331
1596	10	122803507	123856184	TC	MI	-0.54561	-0.9916	-0.20574	0.29769	0.04233	0.98327	0.0284798
1610	11	87150	1061399	TC	MI	0.701298	0.36101	1	0.491819	0.13033	1	0.00409584
1613	11	2477450	3362508	TC	MI	0.524636	0.22413	1	0.275243	0.05023	1	0.0122421
1617	11	5533058	6180840	TC	MI	0.818741	0.51415	1	0.670337	0.26435	1	9.59754e-05
1656	11	43949378	45019559	TC	MI	0.728014	0.2417	1	0.530005	0.05842	1	0.0394909
1671	11	60515106	61717117	TC	MI	0.559473	0.35508	0.88431	0.31301	0.12609	0.782	3.13304e-05
1678	11	69713997	71242834	TC	MI	-0.726728	-1	-0.37539	0.528133	0.14092	1	0.00272859
1722	11	116247378	117295641	TC	MI	0.775502	0.54529	1	0.601403	0.29735	1	1.01948e-08
1727	11	122589225	123398882	TC	MI	0.656613	0.29764	1	0.431141	0.08859	1	0.0110917
1755	12	14656850	16136742	TC	MI	0.805634	0.27021	1	0.649045	0.07348	1	0.0492776
1789	12	50344347	51769419	TC	MI	0.498709	0.17866	1	0.24871	0.03193	1	0.034236
1830	12	99244338	100931423	TC	MI	0.679293	0.41227	1	0.461439	0.16997	1	0.000178615
1840	12	110111515	111592381	TC	MI	-0.696268	-1	-0.40114	0.484789	0.16091	1	0.000753486
1841	12	111592382	113947983	TC	MI	-0.834049	-0.99474	-0.69709	0.695638	0.48593	0.9895	2.82229e-19
1849	12	120567741	121817509	TC	MI	0.431953	0.22525	0.67116	0.186583	0.05074	0.45045	0.00197677
1894	13	51554237	53336571	TC	MI	0.808592	0.33746	1	0.653821	0.11388	1	0.0211262
1917	13	77460045	78693310	TC	MI	0.703995	0.25206	1	0.495609	0.06357	1	0.0375283
1948	13	109813577	110995432	TC	MI	-0.360676	-0.56573	-0.16387	0.130087	0.02685	0.32005	0.0079624
1949	13	110995433	111621244	TC	MI	-0.645292	-0.86829	-0.44259	0.416402	0.19588	0.75393	6.3855e-07
1953	13	114302562	115109851	TC	MI	0.58447	0.22807	1	0.341605	0.05202	1	0.0231528
2000	14	69794543	71140426	TC	MI	0.494241	0.20234	0.86245	0.244274	0.04094	0.74382	0.0190301
2064	15	58712955	59901116	TC	MI	0.565492	0.29366	1	0.319782	0.08624	1	0.00293776
2095	15	95662426	96864278	TC	MI	0.443526	0.15142	0.76965	0.196715	0.02293	0.59236	0.0351703
2149	16	71062713	72089511	TC	MI	0.468234	0.17952	1	0.219243	0.03231	1	0.0300631
2154	16	75525960	76635467	TC	MI	-0.712552	-1	-0.26278	0.50773	0.0694	1	0.0314681
2171	16	88387229	89106304	TC	MI	0.553194	0.24449	1	0.306023	0.05977	1	0.00996444
2175	17	1480057	2699135	TC	MI	-0.467211	-0.72887	-0.23839	0.218286	0.05683	0.53126	0.00260255
2178	17	4463972	5573784	TC	MI	0.627969	0.32284	1	0.394345	0.10423	1	0.00254925
2180	17	6305079	7264458	TC	MI	0.623289	0.38051	1	0.388489	0.14479	1	0.00010497
2181	17	7264459	8554763	TC	MI	0.371493	0.1333	0.70326	0.138007	0.01803	0.49457	0.0304643
2209	17	45883902	47516224	TC	MI	0.461809	0.24754	0.70222	0.213267	0.06128	0.49311	0.00186742
2223	17	65582328	66757556	TC	MI	0.772959	0.5576	1	0.597465	0.31091	1	3.16611e-08
2224	17	66757557	68176219	TC	MI	0.686183	0.34421	1	0.470847	0.11848	1	0.00171999
2270	18	40471408	41425454	TC	MI	0.823286	0.34287	1	0.6778	0.1178	1	0.0252525
2281	18	52512524	53762996	TC	MI	0.699049	0.28914	1	0.488669	0.0836	1	0.0236019
2318	19	10028841	11681978	TC	MI	0.532937	0.43192	0.63945	0.284022	0.18655	0.40889	2.66903e-18
2327	19	18504868	19749166	TC	MI	0.592833	0.36119	0.99061	0.35145	0.13046	0.98132	5.78778e-05
2351	19	45040933	45893307	TC	MI	0.631127	0.55581	0.7089	0.398321	0.30893	0.50254	8.68807e-40
2352	19	45893308	46765060	TC	MI	0.34387	0.09915	0.67708	0.118246	0.00999	0.45844	0.0492776
2353	19	46765061	47752727	TC	MI	0.43795	0.20327	0.72913	0.1918	0.04132	0.53162	0.00890982
2355	19	48573066	49415189	TC	MI	0.372889	0.14454	0.65353	0.139046	0.02094	0.4271	0.0218765
2356	19	49415190	50451925	TC	MI	0.352603	0.11639	0.62706	0.124329	0.01355	0.39321	0.0330513
2398	20	30569660	32484506	TC	MI	0.495199	0.20702	0.85834	0.245222	0.04286	0.73675	0.0154521
2403	20	38427595	40272390	TC	MI	0.403982	0.25367	0.56087	0.163201	0.06435	0.31458	1.50531e-05
2404	20	40272391	41351514	TC	MI	0.488385	0.15802	1	0.23852	0.02497	1	0.0406817
2454	21	40480832	41344742	TC	MI	-0.487153	-0.80808	-0.22523	0.237318	0.05073	0.653	0.0085697
2458	21	43812792	44815008	TC	MI	-0.910944	-1	-0.40504	0.829818	0.16406	1	0.0121562
2483	22	38718590	40378783	TC	MI	-0.883773	-1	-0.42246	0.781056	0.17848	1	0.00757113
3	1	2215496	2983519	TG	MI	0.451683	0.14058	0.79338	0.204018	0.02029	0.62945	0.0492776
12	1	9475967	10753427	TG	MI	-0.974407	-1	-0.46744	0.949468	0.2185	1	0.00778132
18	1	16732169	17557746	TG	MI	0.846487	0.50714	1	0.716541	0.25719	1	0.00067631
22	1	20556203	21416121	TG	MI	0.816916	0.47341	1	0.667352	0.22412	1	0.00153316
36	1	38474037	40200950	TG	MI	0.618505	0.40138	0.88728	0.382548	0.16111	0.78726	1.27084e-05
41	1	45167236	47257261	TG	MI	1	0.43688	1	1	0.19086	1	0.00859215
49	1	56799637	57529670	TG	MI	0.853958	0.41866	1	0.729244	0.17528	1	0.00746231
85	1	97721187	99425000	TG	MI	0.691698	0.37573	1	0.478446	0.14117	1	0.00139543
96	1	109271450	110224230	TG	MI	0.634223	0.41472	0.88162	0.402238	0.172	0.77726	3.13304e-05
100	1	113418038	114664387	TG	MI	-0.937303	-1	-0.44775	0.878536	0.20048	1	0.00644195
103	1	117046312	118118667	TG	MI	0.656858	0.33406	1	0.431463	0.1116	1	0.00464484
155	1	201067953	202583884	TG	MI	0.960471	0.60773	1	0.922504	0.36934	1	3.03211e-05
172	1	221856865	222763597	TG	MI	0.560008	0.303	0.84734	0.313609	0.09181	0.71798	0.00253841
173	1	222763598	223654902	TG	MI	1	0.66792	1	1	0.44612	1	2.65756e-06
178	1	229075157	230227247	TG	MI	0.391384	0.12866	0.68455	0.153181	0.01657	0.46861	0.0404485
179	1	230227248	231287764	TG	MI	0.433078	0.13913	1	0.187556	0.01959	1	0.0423008
226	2	22429641	23538527	TG	MI	0.531477	0.18949	0.95431	0.282467	0.03622	0.9107	0.0359948
227	2	23538528	24669224	TG	MI	0.846233	0.43653	1	0.716111	0.19056	1	0.00540646
230	2	26894103	28819510	TG	MI	0.539074	0.2615	1	0.290601	0.06838	1	0.00326973
248	2	43295777	44104110	TG	MI	0.395527	0.14522	0.6597	0.156441	0.02109	0.4352	0.0267272
251	2	45850048	46499326	TG	MI	0.587906	0.22127	1	0.345634	0.04896	1	0.033919
252	2	46499327	47320114	TG	MI	0.704566	0.26074	1	0.496413	0.06832	1	0.0435056
256	2	49849186	50756240	TG	MI	0.690397	0.38496	1	0.476648	0.1482	1	0.00144086
361	2	176734751	178149981	TG	MI	0.516177	0.21431	0.85924	0.266438	0.04593	0.73829	0.0172586
364	2	180336046	181309939	TG	MI	0.745558	0.26242	1	0.555856	0.0691	1	0.0492776
382	2	203639687	205038119	TG	MI	-0.550686	-1	-0.18603	0.303256	0.03461	1	0.0419487
394	2	217566012	218396258	TG	MI	-0.864357	-1	-0.27721	0.747113	0.07708	1	0.0495039
403	2	226242843	227557841	TG	MI	0.464984	0.22802	0.7818	0.21621	0.05199	0.61121	0.00434937
410	2	234115093	234945577	TG	MI	0.541466	0.26321	0.86108	0.293185	0.06928	0.74145	0.00697181
434	3	11997659	12859209	TG	MI	0.540071	0.30039	0.8721	0.291676	0.09024	0.76056	0.001291
461	3	42301658	44141693	TG	MI	0.687998	0.29403	1	0.473341	0.08646	1	0.0156453
463	3	45844192	47588461	TG	MI	0.679746	0.33783	1	0.462054	0.11413	1	0.00707141
476	3	63670804	64662373	TG	MI	0.516805	0.16804	0.94298	0.267088	0.02848	0.8892	0.0473188
483	3	71223282	72334704	TG	MI	0.81645	0.51771	1	0.66659	0.26803	1	6.34796e-05
540	3	135288395	137372141	TG	MI	0.769456	0.51788	1	0.592063	0.2682	1	1.35169e-05
544	3	141034638	141898978	TG	MI	0.791193	0.34021	1	0.625987	0.11574	1	0.0166989
561	3	159478752	160584961	TG	MI	-1	-1	-0.24242	1	0.06175	1	0.028765
582	3	184524269	185709996	TG	MI	0.48604	0.17165	0.95536	0.236235	0.02946	0.91271	0.0424029
597	4	812416	1529267	TG	MI	0.53806	0.19536	1	0.289508	0.0384	1	0.0402645
617	4	17290237	18753263	TG	MI	0.651476	0.35093	1	0.424421	0.12315	1	0.0022171
680	4	89244555	90236971	TG	MI	0.564505	0.19958	1	0.318666	0.03983	1	0.043898
690	4	100333335	101132995	TG	MI	0.863569	0.55269	1	0.745751	0.30547	1	0.000117003
698	4	109978983	111733579	TG	MI	0.382597	0.13497	0.67732	0.146381	0.01822	0.45876	0.0352297
737	4	153520884	155044409	TG	MI	0.842077	0.32473	1	0.709093	0.10567	1	0.0292584
740	4	157597310	159176073	TG	MI	0.809082	0.2883	1	0.654613	0.08361	1	0.0352305
780	5	3677596	4636542	TG	MI	-0.718661	-1	-0.28977	0.516473	0.08396	1	0.0224132
786	5	10549030	11850850	TG	MI	-1	-1	-0.31543	1	0.09997	1	0.0141437
820	5	52837226	53747856	TG	MI	0.716764	0.42751	1	0.51375	0.18276	1	0.000292799
822	5	55221399	55968966	TG	MI	0.462431	0.33629	0.59394	0.213842	0.11309	0.35277	1.35749e-09
913	5	163781269	165289211	TG	MI	0.974119	0.61085	1	0.948907	0.37313	1	5.78778e-05
917	5	169506967	170898340	TG	MI	1	0.50664	1	1	0.25669	1	0.000281391
974	6	38688721	39785907	TG	MI	0.512773	0.21007	0.86591	0.262936	0.04413	0.74981	0.0207491
977	6	42103739	43770626	TG	MI	0.592322	0.36262	0.96303	0.350846	0.13149	0.92742	6.04914e-05
978	6	43770627	44596897	TG	MI	0.416537	0.18302	0.74629	0.173503	0.0335	0.55695	0.0148969
1028	6	96480154	98173003	TG	MI	-0.453268	-0.83622	-0.14116	0.205452	0.02033	0.69926	0.0424029
1037	6	106053916	107309327	TG	MI	0.466271	0.17289	0.83283	0.217409	0.02989	0.6936	0.0297201
1061	6	134313644	135544083	TG	MI	0.757653	0.26745	1	0.574038	0.07199	1	0.0424029
1073	6	150635316	151629954	TG	MI	-0.447369	-0.78636	-0.16021	0.200139	0.02568	0.61836	0.0304643
1084	6	160583919	161371014	TG	MI	-0.465014	-0.5351	-0.39246	0.216238	0.15403	0.28634	8.26913e-29
1085	6	161371015	162254229	TG	MI	-0.499942	-0.71214	-0.29672	0.249942	0.08804	0.50714	0.000136098
1181	7	93691726	95174847	TG	MI	0.678303	0.31839	1	0.460095	0.10137	1	0.00880122
1186	7	99465541	100849307	TG	MI	-0.47029	-0.87221	-0.15451	0.221172	0.02407	0.76075	0.0424029
1208	7	128779174	130418704	TG	MI	0.435181	0.1746	0.73692	0.189383	0.03048	0.54304	0.0225649
1209	7	130418705	131856481	TG	MI	0.319468	0.12839	0.52478	0.10206	0.01649	0.27539	0.0179127
1214	7	137657460	138755107	TG	MI	0.84949	0.45303	1	0.721632	0.20523	1	0.00256031
1216	7	140217631	142098979	TG	MI	1	0.54491	1	1	0.29692	1	0.000225697
1262	8	17947005	18668609	TG	MI	0.503421	0.27372	0.83227	0.253432	0.07493	0.69267	0.0015371
1264	8	19488889	20135628	TG	MI	0.611996	0.52502	0.70606	0.374539	0.27564	0.49852	3.80856e-28
1301	8	64215359	66018204	TG	MI	0.827911	0.31406	1	0.685437	0.09891	1	0.0404485
1351	8	125453323	126766827	TG	MI	0.687009	0.55705	0.84149	0.471981	0.3103	0.70811	4.36384e-18
1355	8	130383564	131545725	TG	MI	-0.531812	-1	-0.17437	0.282824	0.03051	1	0.0426545
1392	9	16658378	17392382	TG	MI	0.584492	0.24885	1	0.341631	0.06193	1	0.0171901
1451	9	107061020	108203095	TG	MI	0.695143	0.44374	1	0.483223	0.1969	1	2.70729e-05
1453	9	109150718	110630150	TG	MI	0.344746	0.1118	0.58961	0.11885	0.01251	0.34764	0.0394832
1470	9	126092932	127184582	TG	MI	1	0.67385	1	1	0.45407	1	1.23261e-06
1506	10	18529743	19421514	TG	MI	-0.513334	-0.91268	-0.18682	0.263512	0.0349	0.83299	0.0266238
1556	10	75694024	77144961	TG	MI	0.620328	0.26437	1	0.384806	0.06989	1	0.0203605
1574	10	95528161	97040172	TG	MI	-0.50852	-0.94717	-0.16871	0.258592	0.02846	0.89713	0.0450608
1577	10	99367801	100337830	TG	MI	0.468746	0.15435	0.84836	0.219723	0.02393	0.71971	0.0488997
1613	11	2477450	3362508	TG	MI	0.701311	0.35866	1	0.491838	0.12864	1	0.00379832
1618	11	6180841	7191230	TG	MI	-0.888081	-1	-0.29178	0.788687	0.08593	1	0.0412812
1629	11	17583949	18740267	TG	MI	0.724182	0.34082	1	0.52444	0.11616	1	0.0125859
1645	11	32830423	33905327	TG	MI	0.923375	0.63985	1	0.852621	0.40941	1	7.72506e-06
1655	11	42858198	43949377	TG	MI	0.861639	0.39009	1	0.742422	0.15258	1	0.0168864
1656	11	43949378	45019559	TG	MI	0.884914	0.47978	1	0.783074	0.23019	1	0.00205226
1657	11	45019560	46316005	TG	MI	0.456286	0.18919	0.80757	0.208197	0.03579	0.65217	0.0160387
1671	11	60515106	61717117	TG	MI	-0.617122	-0.9529	-0.41385	0.38084	0.17127	0.90803	1.24267e-06
1673	11	62800369	64594822	TG	MI	0.448166	0.19172	0.80481	0.200853	0.03676	0.64772	0.0164145
1674	11	64594823	66782661	TG	MI	0.545927	0.35149	0.76605	0.298037	0.12354	0.58684	1.67171e-05
1712	11	103495636	104875270	TG	MI	-0.740061	-1	-0.37902	0.54769	0.14366	1	0.0049173
1722	11	116247378	117295641	TG	MI	0.568427	0.3472	1	0.32311	0.12055	1	5.75739e-05
1724	11	118901214	120064528	TG	MI	0.828521	0.42445	1	0.686446	0.18016	1	0.00285256
1741	12	1078398	1942426	TG	MI	-0.783542	-1	-0.27833	0.613939	0.07759	1	0.0319555
1785	12	46037745	47499603	TG	MI	-0.562875	-1	-0.24603	0.316828	0.06053	1	0.0140525
1794	12	56987106	58748139	TG	MI	0.498931	0.24219	0.88695	0.248932	0.05866	0.78667	0.00735657
1797	12	61737954	63055936	TG	MI	0.659504	0.24216	1	0.434946	0.05864	1	0.0375283
1837	12	106964978	108183188	TG	MI	0.554609	0.249	0.99573	0.307591	0.062	0.99147	0.0113031
1840	12	110111515	111592381	TG	MI	0.59597	0.25092	1	0.35518	0.06296	1	0.0219178
1841	12	111592382	113947983	TG	MI	0.385329	0.19041	0.58571	0.148479	0.03626	0.34305	0.00467726
1851	12	123396635	124843768	TG	MI	0.449672	0.26047	0.66667	0.202205	0.06784	0.44445	0.00036807
1888	13	45476447	46493236	TG	MI	1	0.36465	1	1	0.13297	1	0.0363893
1949	13	110995433	111621244	TG	MI	-0.794083	-1	-0.47705	0.630568	0.22758	1	0.000174582
2064	15	58712955	59901116	TG	MI	0.70998	0.42649	1	0.504072	0.18189	1	6.01724e-05
2069	15	64339946	66355634	TG	MI	0.466544	0.17817	0.81779	0.217663	0.03174	0.66878	0.0302574
2072	15	69089816	70767983	TG	MI	0.526399	0.24654	0.87196	0.277096	0.06078	0.76032	0.00783093
2075	15	73375719	74458113	TG	MI	0.48612	0.19307	0.82944	0.236312	0.03728	0.68798	0.0262326
2078	15	77897164	78514101	TG	MI	0.813587	0.3624	1	0.661924	0.13133	1	0.0178545
2127	16	27443062	29043177	TG	MI	-0.790919	-1	-0.35465	0.625553	0.12577	1	0.0115933
2138	16	57119890	58508978	TG	MI	0.676405	0.38323	1	0.457524	0.14686	1	0.000761149
2163	16	82310205	83077869	TG	MI	-0.668975	-1	-0.21038	0.447528	0.04431	1	0.041246
2178	17	4463972	5573784	TG	MI	0.497825	0.19687	1	0.247829	0.03881	1	0.028765
2180	17	6305079	7264458	TG	MI	0.621327	0.31905	1	0.386047	0.10179	1	0.00277846
2209	17	45883902	47516224	TG	MI	0.463603	0.25769	0.69323	0.214928	0.0664	0.48057	0.00101308
2223	17	65582328	66757556	TG	MI	0.394378	0.16486	0.65271	0.155534	0.02718	0.42603	0.0141437
2224	17	66757557	68176219	TG	MI	0.653659	0.2588	1	0.427271	0.06698	1	0.0262323
2232	17	75619257	76596287	TG	MI	0.653814	0.29852	1	0.427472	0.08911	1	0.00708275
2255	18	20009697	21622716	TG	MI	0.540252	0.27177	0.88611	0.291872	0.07386	0.78519	0.0053777
2270	18	40471408	41425454	TG	MI	0.800754	0.35315	1	0.641207	0.12472	1	0.0173919
2286	18	57635822	58527236	TG	MI	1	0.66457	1	1	0.44165	1	7.22988e-07
2289	18	60780195	62074993	TG	MI	0.683435	0.37398	1	0.467084	0.13986	1	0.00142205
2316	19	8199017	9105577	TG	MI	0.687797	0.48305	1	0.473065	0.23333	1	6.6149e-08
2318	19	10028841	11681978	TG	MI	0.456956	0.31202	0.60406	0.208809	0.09736	0.36489	4.70915e-07
2321	19	13968320	14891100	TG	MI	-0.573584	-1	-0.24706	0.328998	0.06104	1	0.0135314
2327	19	18504868	19749166	TG	MI	0.54602	0.32059	0.9519	0.298137	0.10278	0.90612	0.000390733
2353	19	46765061	47752727	TG	MI	0.40782	0.14092	0.70246	0.166317	0.01986	0.49345	0.0321931
2356	19	49415190	50451925	TG	MI	0.446588	0.19637	0.73912	0.199441	0.03856	0.5463	0.011778
2365	19	55714086	56411086	TG	MI	0.479861	0.23382	0.77687	0.230266	0.05467	0.60353	0.0059103
2380	20	10279604	11257012	TG	MI	0.582919	0.2665	0.96421	0.339795	0.07102	0.9297	0.0102632
2401	20	35990262	37253657	TG	MI	0.716486	0.3813	1	0.513352	0.14539	1	0.00238099
2403	20	38427595	40272390	TG	MI	0.588376	0.432	0.76628	0.346186	0.18663	0.58718	3.02213e-09
2404	20	40272391	41351514	TG	MI	0.923919	0.51038	1	0.853626	0.26049	1	0.00143774
2450	21	35729262	37303548	TG	MI	-0.683976	-1	-0.35688	0.467823	0.12736	1	0.00223059
2454	21	40480832	41344742	TG	MI	-0.495065	-0.88429	-0.17983	0.245089	0.03234	0.78197	0.0317067
2490	22	46351049	47299625	TG	MI	0.892903	0.62309	1	0.797276	0.38824	1	5.85911e-07
LAVA: local analysis of [co]variant association; P.adjusted: False discovery rate (FDR) adjusted p-value; Rho: standardised coefficient for the local genetic correlation; MDD:major depressive disorder; MI: myocardial infarction; HDL-C: high-density lipoprotein cholesterol; LDL-C: low-density lipoprotein cholesterol; TC: total cholesterol; TG: triglyceride.

### Sheet: S5
Supplementary Table 5. Summary of two-sample Mendelian randomization results between major depressive disorder, myocardial infarction, and the quantitative traits of blood lipids.
Method	No of SNVs	OR(95% CI)	P	Qstatistic	Ph	Egger intercept	Pintercept
MDD to MI
IVW	35	1.234 (1.125 -1.354 )	8.63389e-06	27.7242	0.767736
MR Egger	35	1.274 (0.748 -2.168 )	0.378971	27.7101	0.727835	-0.000975918	0.906334
IVW radial	35	1.234 (1.135 -1.342 )	8.36403e-07
MR PRESSO	35	1.234 (1.135 -1.342 )	2.1374e-05
MI to MDD
IVW	57	1.011 (0.992 -1.032 )	0.258797	50.2587	0.690983
MR Egger	57	0.970 (0.925 -1.017 )	0.210849	46.6188	0.782094	0.00321968	0.0616379
IVW radial	57	1.011 (0.993 -1.030 )	0.233246
MR PRESSO	57	1.011 (0.993 -1.030 )	0.23829
Method	No of SNVs	Beta(95% CI)	P	Qstatistic	Ph	Egger intercept	Pintercept
MDD to HDL-C
IVW	26	-0.021 (-0.044 -0.002 )	0.0719717	31.3046	0.145194
MR Egger	26	-0.038 (-0.199 -0.124 )	0.652364	31.3569	0.177471	0.000491699	0.842896
IVW radial	26	-0.021 (-0.044 -0.002 )	0.0719933
MR PRESSO	26	-0.021 (-0.044 -0.002 )	0.0840548
MDD to LDL-C
IVW	36	0.028 (0.010 -0.045 )	0.00171991	35.7329	0.386944
MR Egger	36	0.046 (-0.056 -0.148 )	0.381597	35.8651	0.427717	-0.000551071	0.724967
IVW radial	36	0.028 (0.010 -0.045 )	0.00172118
MR PRESSO	36	0.028 (0.010 -0.045 )	0.00347289
MDD to TC
IVW	35	0.025 (0.005 -0.044 )	0.012777	44.7319	0.08356
MR Egger	35	0.025 (-0.129 -0.179 )	0.752095	44.7319	0.103067	-1.05717e-05	0.996367
IVW radial	35	0.025 (0.005 -0.044 )	0.0127889
MR PRESSO	35	0.025 (0.005 -0.044 )	0.0178274
MDD to TG
IVW	24	0.055 (0.033 -0.076 )	6.14664e-07	21.8361	0.469708
MR Egger	24	0.001 (-0.128 -0.130 )	0.987547	22.5204	0.48905	0.00161596	0.41699
IVW radial	24	0.055 (0.033 -0.076 )	4.73463e-07
MR PRESSO	24	0.055 (0.033 -0.076 )	4.2308e-05
Method	No of SNVs	OR(95% CI)	P	Qstatistic	Ph	Egger intercept	Pintercept
HDL-C to MI
IVW	201	0.811 (0.756 -0.870 )	5.70689e-09	129.796	0.9889
MR Egger	201	0.881 (0.782 -0.992 )	0.03854	126.906	0.992218	-0.00203875	0.090968
IVW radial	201	0.811 (0.762 -0.863 )	2.99782e-11
MR PRESSO	201	0.811 (0.762 -0.863 )	3.95432e-10
LDL-C to MI
IVW	201	1.688 (1.595 -1.786 )	2.04608e-73	180.812	0.83105
MR Egger	201	1.593 (1.449 -1.751 )	2.96311e-18	178.57	0.847946	0.00167986	0.135896
IVW radial	201	1.688 (1.599 -1.781 )	5.15745e-81
MR PRESSO	201	1.688 (1.599 -1.781 )	7.40929e-47
TC to MI
IVW	227	1.580 (1.495 -1.671 )	1.1258e-58	209.141	0.782901
MR Egger	227	1.656 (1.504 -1.822 )	1.09272e-20	207.771	0.788796	-0.00127203	0.243014
IVW radial	227	1.580 (1.498 -1.667 )	2.93728e-63
MR PRESSO	227	1.580 (1.498 -1.667 )	1.30422e-41
TG to MI
IVW	226	1.571 (1.465 -1.685 )	1.83465e-36	194.394	0.930845
MR Egger	226	1.404 (1.226 -1.608 )	1.76936e-06	190.777	0.947688	0.00223089	0.0584527
IVW radial	226	1.571 (1.472 -1.677 )	6.29272e-42
MR PRESSO	226	1.571 (1.472 -1.677 )	4.88349e-31
No of SNVs: numbers of single-nucleotide variations; IVW: inverse variance weighted; MR PRESSO: MR-Pleiotropy Residual Sum and Outlier; OR: odds Ratio;CI: confidence Interval; Q: Cochran's Q test; Ph, P value for heterogeneity; Pintercept, P valuefor intercept of MR-Egger regression.

### Sheet: S6
Supplementary Table 6. Genomic risk loci for major depressive disorder in MTAG.
GenomicLocus	Chr	Start	End	SNV	Pos	A1	A2	Beta	Se	P	Freq	NearestGene	Distance	Function	Region	CADD	RDB	Novel locus
16	4	3074795	3254767	rs10011326	3218739	G	A	-0.0124856	0.00212097	3.93819e-09	0.3886	HTT	0	intronic	4p16.3	2.004	7	YES
52	14	103822687	104174123	rs10141157	104018105	T	C	-0.0134546	0.0020674	7.61804e-11	0.4873	RNU7-160P	1361	intergenic	14q32.32	2.211	4
41	10	106417957	106830537	rs1021363	106610839	A	G	0.0153873	0.00215726	9.83617e-13	0.3566	SORCS3	0	intronic	10q25.1	4.373
23	7	1911281	2110850	rs10235664	2086814	C	T	-0.0137184	0.00237723	7.89196e-09	0.2529	MAD1L1	0	intronic	7p22.3	0.399	5
42	11	28591168	28694440	rs10767735	28642561	C	G	-0.0115201	0.00211115	4.84831e-08	0.3979	RP11-960D24.1	58168	intergenic	11p14.1	0.425	5	YES
44	11	88470041	89055293	rs10831546	88732956	C	T	-0.0141438	0.00206797	7.94713e-12	0.4952	GRM5	0	intronic	11q14.3	1.021	6
40	10	104565199	105059896	rs11191499	104764271	C	T	-0.0209321	0.00380017	3.62537e-08	0.0804	CNNM2	0	intronic	10q24.32	0.64	1f	YES
30	8	10288480	10327625	rs11250015	10307328	A	G	0.0146038	0.0026377	3.08449e-08	0.1893	RP11-981G7.1	11505	intergenic	8p23.1	3.54	7	YES
2	1	49339602	50592091	rs11579246	50559162	G	A	-0.0236564	0.00358568	4.18232e-11	0.0914	ELAVL4	0	intronic	1p33	4.115	7
31	8	19712564	19939049	rs115849089	19912370	A	G	-0.026187	0.00322925	5.09083e-16	0.1158	AC100802.3	24445	intergenic	8p21.3	0.077	6	YES
7	1	175902596	176406835	rs12040241	176000113	C	T	-0.0135103	0.00212826	2.18027e-10	0.3806	RFWD2	0	intronic	1q25.1	0.186	5
10	2	27598097	28306943	rs1260326	27730940	T	C	0.01632	0.00211312	1.13463e-14	0.3957	GCKR	0	exonic	2p23.3	13.22	5	YES
9	2	22479075	22583435	rs12619197	22566548	A	G	0.0118015	0.00207642	1.31901e-08	0.4515	AC068490.2	0	ncRNA_intronic	2p24.1	0.458	7	YES
55	16	13713926	13805809	rs12919291	13800430	C	G	0.0154459	0.00264256	5.06404e-09	0.1884	U95743.1	23563	intergenic	16p13.12	0.094	6
56	18	35120132	35204858	rs12967855	35138245	A	G	0.0139831	0.00219711	1.96196e-10	0.3303	CELF4	0	intronic	18q12.2	0.424	5
29	7	117494829	117636111	rs150346963	117625599	T	C	0.0136938	0.00210083	7.11057e-11	0.4118	AC003084.2	13312	intergenic	7q31.31	0.636	6
57	18	50555931	50907127	rs17410557	50776391	C	T	0.0131996	0.00211696	4.51215e-10	0.3917	DCC	0	intronic	18q21.2	4.502	7
3	1	52264844	52431136	rs1890946	52342427	T	C	-0.0134712	0.00207037	7.68203e-11	0.4702	NRD1	0	intronic	1p32.3	7.355	5
47	12	83889700	84133820	rs1908953	84081344	T	G	-0.0115007	0.00207843	3.14094e-08	0.447	RP11-384P14.1	25845	intergenic	12q21.31	1.847	7	YES
33	9	11113891	11814454	rs1931388	11203149	G	A	-0.0147256	0.00210571	2.68743e-12	0.4042	RP11-23D5.1	72164	intergenic	9p23	0.386	7
50	14	41969803	42310739	rs1950829	42097937	A	G	0.0145802	0.00206792	1.7807e-12	0.4827	LRFN5	0	intronic	14q21.1	1.979	7
43	11	61448384	61624181	rs198457	61471678	T	C	-0.0156982	0.00264152	2.80041e-09	0.1886	DAGLA	0	intronic	11q12.2	1.025
39	9	126452936	126714308	rs2058432	126703738	C	T	0.0144904	0.00252814	9.9467e-09	0.212	DENND1A	11306	intergenic	9q33.3	3.342		YES
12	2	208017033	208088987	rs2111592	208049581	A	G	0.0123835	0.00222622	2.65807e-08	0.3141	AC007879.1	0	ncRNA_intronic	2q33.3	0.414
20	6	66524413	67000001	rs2214123	67000001	A	G	0.0125699	0.00216174	6.074e-09	0.3534	AC002485.1	69316	intergenic	6q12	0.762
63	21	46562024	46646005	rs2225434	46634146	T	C	-0.0113672	0.00208484	4.97192e-08	0.4341	ADARB1	0	intronic	21q22.3	5.332	7	YES
19	6	25684606	29356687	rs2232423	28366151	G	A	-0.0320381	0.00336228	1.59312e-21	0.1056	ZSCAN12	0	exonic	6p22.2	0.36
26	7	82386473	82555669	rs2247523	82454404	G	C	0.0115322	0.00207055	2.55262e-08	0.47	PCLO	0	intronic	7q21.11	0.294	6
60	19	19329924	19793545	rs2304130	19789528	G	A	-0.0219535	0.0036973	2.89047e-09	0.0854	ZNF101	0	intronic	19p13.11	11.91	6	YES
38	9	119699096	119766782	rs2418449	119731359	C	T	-0.013721	0.00229886	2.39278e-09	0.281	ASTN2	0	intronic	9q33.1	3.124
5	1	72512988	72959392	rs2568958	72765116	G	A	-0.0190242	0.00211303	2.19111e-19	0.3958	RPL31P12	2038	intergenic	1p31.1	0.563	7
34	9	17004247	17110944	rs263645	17016503	T	A	-0.0126428	0.00207357	1.08008e-09	0.4591	RP11-132E11.2	32413	intergenic	9p22.2	5.392	7
53	15	88933098	88977730	rs28541419	88945878	G	C	-0.0135137	0.0024525	3.58534e-08	0.2308	MRPL46	56828	intergenic	15q25.3	18.46	4
21	6	142868502	143009841	rs2876520	142996618	G	C	0.0126453	0.00207067	1.01605e-09	0.4688	RP11-440G9.1	37591	intergenic	6q24.2	1.076	7
58	18	52471537	53424880	rs2924329	53135894	A	G	-0.0164325	0.00228314	6.14049e-13	0.2875	TCF4:RP11-619L19.1	00:00:00	ncRNA_intronic	18q21.2	0.226	7
32	8	126474830	126507389	rs2954027	126485294	A	T	-0.0141479	0.00207067	8.34382e-12	0.4691	RP11-136O12.2	0	ncRNA_intronic	8q24.13	5.065	7	YES
17	5	103671867	104082179	rs30266	103972357	A	G	0.0183939	0.00220255	6.75967e-17	0.3271	RP11-6N13.1	0	ncRNA_intronic	5q21.2	2.275
54	15	96955776	96957969	rs35625885	96957969	G	A	0.0180345	0.00314066	9.3423e-09	0.1235	RP11-522B15.4	9549	intergenic	15q26.2	20.9	5	YES
35	9	23736400	23737627	rs3793577	23737627	A	G	-0.0117083	0.0020718	1.59276e-08	0.4648	ELAVL2	0	intronic	9p21.3	19.76	5	YES
24	7	12233848	12286050	rs3807865	12250402	A	G	0.0161665	0.00210055	1.4004e-14	0.4105	TMEM106B	464	upstream	7p21.3	3.705
1	1	18122009	18131916	rs4141983	18122009	C	T	-0.0128237	0.00220476	6.0141e-09	0.326	ACTL8	0	intronic	1p36.13	10.21	4
27	7	109097792	109197067	rs4730387	109100414	A	T	0.0122846	0.00207156	3.02763e-09	0.4659	AC073071.1	61623	intergenic	7q31.1	3.702	5
45	11	113236199	113413565	rs4938021	113364803	C	T	-0.014432	0.00213106	1.26807e-11	0.378	DRD2	18389	intergenic	11q23.2	0.724	5
25	7	38724868	38724868	rs59082935	38724868	T	C	0.0167626	0.00303151	3.21206e-08	0.1342	FAM183B	77	downstream	7p14.1	7.439	7
36	9	25049055	25273673	rs59283172	25232978	A	G	-0.0184442	0.00332935	3.0266e-08	0.1081	RN7SKP120	143828	intergenic	9p21.3	0.051	6
13	2	212590505	212641990	rs61079605	212621761	T	A	0.0133031	0.00226427	4.22183e-09	0.2957	ERBB4	0	intronic	2q34	9.423	7
37	9	36999369	37406391	rs62535714	37182655	A	G	0.0166785	0.00279134	2.29998e-09	0.1639	ZCCHC7	0	intronic	9p13.2	2.8	7
6	1	73275828	74108328	rs6424508	73507701	G	A	-0.0145887	0.0020741	2.01085e-12	0.4578	KRT8P21	62773	intergenic	1p31.1	1.202	7
15	3	117484931	117822025	rs66511648	117515519	C	T	0.0145367	0.00229148	2.24141e-10	0.284	LSAMP:RP11-384F7.2	00:00:00	ncRNA_intronic	3q13.32	0.971	6
4	1	66998036	67221552	rs6656912	67083671	T	C	-0.012242	0.00208884	4.6096e-09	0.4273	SGIP1	0	intronic	1p31.3	1.642	7
51	14	75108290	75377692	rs7152906	75125540	T	C	-0.0125169	0.00206827	1.432e-09	0.4804	AREL1	0	intronic	14q24.3	7.282	4
59	18	77551586	77580712	rs7241572	77580712	A	G	0.0159005	0.00256205	5.42986e-10	0.2047	RP11-154H12.3	4346	intergenic	18q23	3.887	7
61	19	45396665	45436657	rs72654473	45414399	A	C	0.0208334	0.0034128	1.03132e-09	0.1021	APOE	1748	intergenic	19q13.32	4.775	4	YES
8	1	190756155	191115099	rs72737052	190839343	G	A	0.0228496	0.00413003	3.156e-08	0.0671	RP11-463J7.2	68554	intergenic	1q31.2	8.195	6	YES
11	2	161080801	161357986	rs7595982	161332385	G	T	0.0119529	0.00210228	1.30312e-08	0.4099	RBMS1	0	intronic	2q24.2	3.936	6	YES
14	3	115960595	115992415	rs76954012	115977242	A	T	0.020387	0.00355612	9.87027e-09	0.0931	LSAMP	0	intronic	3q13.31	3.275	6
18	5	164467717	164678946	rs7725715	164487555	G	A	-0.012767	0.00207159	7.14328e-10	0.4657	CTC-340A15.2	0	ncRNA_intronic	5q34	5.466	6
28	7	114015707	114194615	rs8180817	114047542	C	G	-0.0115166	0.00208546	3.3452e-08	0.4331	FOXP2	0	intronic	7q31.1	2.248	6	YES
62	20	44680412	44747947	rs9074	44688665	A	G	0.0144258	0.00235663	9.277e-10	0.2597	SLC12A5	0	UTR3	20q13.12	21.5	5
22	6	165063209	165178503	rs9364755	165117329	G	A	0.0139821	0.00246985	1.50376e-08	0.2262	RP11-300M24.1	123909	intergenic	6q27	6.003	6
48	13	31705579	31941945	rs9529314	31799646	A	G	-0.0172881	0.00256987	1.7293e-11	0.2028	B3GALTL	0	intronic	13q12.3	0.007	1f
49	13	53617781	53984714	rs9536383	53865563	T	C	0.0128676	0.00223128	8.07414e-09	0.3115	RN7SL618P	33057	intergenic	13q14.3	0.313	7
46	11	116521505	116991093	rs964184	116648917	G	C	0.0347821	0.0030324	1.86258e-30	0.1341	ZNF259	0	UTR3	11q23.3	0.203	1f	YES
Chr: chromosome; Start: start position of the locus; End: end position of the locus; SNV: single nucleotide variation; Pos: position; A1: effect allele; A2: other allele; Beta: effect size estimate; Se: standard error; P: P-value; Freq: effect allele frequency; NearestGene: nearest mapped gene; Distance: distance between SNV and mapped gene; Function: functional consequence of the SNv; Region: cytogenetic region; CADD: combined annotation dependent depletion; RDB: RegulomeDB score.

### Sheet: S7
Supplementary Table 7. Genomic risk loci for myocardial infarction in MTAG.
GenomicLocus	Chr	Start	End	SNV	Pos	A1	A2	Beta	Se	P	Freq	NearestGene	Distance	Function	Region	CADD	RDB	Novel locus
18	2	85736051	85814984	rs10176176	85762048	A	T	-0.01999	0.00269046	1.08617e-13	0.522115	RN7SL830P	2298	intergenic	2p11.2	5.228	6
19	2	165501849	165558215	rs10195252	165513091	C	T	-0.0202885	0.00275439	1.76016e-13	0.39088	COBLL1	0	intergenic	2q24.3	0.671	7	YES
49	6	160242487	161660100	rs10455872	161010118	G	A	0.0813091	0.00546462	4.49966e-50	0.064671	LPA	0	intronic	6q25.3	0.146	6
60	9	110498815	110546149	rs10759258	110543330	G	T	0.0177136	0.0028329	4.03106e-10	0.342485	AL162389.1	2910	intergenic	9q31.2	2.962	5
79	12	111426615	113018479	rs10774625	111910219	A	G	0.0311908	0.00269493	5.58783e-31	0.465241	ATXN2	0	intronic	12q24.11	2.748	5
75	12	20210632	20247540	rs10841443	20220033	C	G	-0.0174442	0.0028174	5.95611e-10	0.350635	RP11-664H17.1	0	ncRNA_intronic	12p12.2	11.53	7
33	4	81158545	81202048	rs10857147	81181072	T	A	0.0166749	0.00302726	3.62397e-08	0.270595	FGF5	6680	intergenic	4q21.21	0.619	5
11	1	205044339	205254971	rs10900446	205062361	A	G	0.0154374	0.00274488	1.86506e-08	0.398904	RBBP5	0	intronic	1q32.1	1.632	7	YES
43	6	39093606	39189361	rs10947786	39156410	A	G	-0.0251809	0.00330394	2.50817e-14	0.209242	KCNK5	338	downstream	6p21.2	0.236	4
82	12	125303254	125339228	rs11057837	125311720	T	C	0.0342014	0.00445107	1.54359e-14	0.101672	SCARB1	0	intronic	12q24.31	3.295	6
34	4	82576859	82625720	rs11099493	82587050	G	A	-0.0177354	0.00293515	1.51804e-09	0.299498	RASGEF1B:RP11-689K5.3	00:00:00	ncRNA_intronic	4q21.22	9.414	3a
76	12	54512164	54531481	rs11170817	54512915	A	G	0.0353584	0.00527257	1.999e-11	0.070432	RP11-834C11.3:RP11-834C11.5	00:00:00	ncRNA_exonic	12q13.13	0.123	7
71	11	63852949	64100401	rs11231711	63929215	A	G	0.0300669	0.00515537	5.47142e-09	0.073333	MACROD1	0	intronic	11q13.1	9.191	7	YES
108	19	11159076	11277232	rs112374545	11188899	T	C	-0.0277609	0.00431968	1.30486e-10	0.108765	LDLR	11138	intergenic	19p13.2	1.038	6
2	1	39551488	40088043	rs113825410	40057543	G	A	0.0242734	0.00333705	3.49219e-13	0.203741	PABPC4	15080	intergenic	1p34.3	0.884	6	YES
29	3	135796240	136677064	rs1154988	135925191	T	A	-0.0280042	0.00311478	2.45569e-19	0.247382	RP11-463H24.1	433	upstream	3q22.3	7.134	6
52	7	129632081	129685597	rs11556924	129663496	T	C	-0.0237243	0.0028441	7.33058e-17	0.336799	RP11-306G20.1:ZC3HC1	00:00:00	exonic	7q32.2	28	1f
3	1	55505647	55505647	rs11591147	55505647	T	G	-0.0628489	0.0107222	4.58496e-09	0.015973	PCSK9	0	exonic	1p32.3	15.41	4
84	13	110818102	111049623	rs11617955	110818102	A	T	-0.031786	0.00434059	2.42559e-13	0.107395	COL4A1	0	intronic	13q34	1.379	5
96	17	17649423	18036283	rs11652894	17952439	C	T	0.0170644	0.00271019	3.04627e-10	0.437104	GID4	0	intronic	17p11.2	0.458	6
106	18	57730096	57913434	rs11663816	57876227	C	T	0.0201292	0.00306263	4.94753e-11	0.260373	RP11-795H16.2	10821	intergenic	18q21.32	1.335	6	YES
107	19	8410381	8625196	rs116843064	8429323	A	G	-0.147577	0.00947494	1.06841e-54	0.020551	ANGPTL4	0	exonic	19p13.2	33	4	YES
80	12	121380544	121455873	rs1169288	121416650	C	A	0.0160636	0.00286571	2.07715e-08	0.326652	HNF1A-AS1:HNF1A	00:00:00	exonic	12q24.31	23.4
116	20	39142516	39179822	rs117113213	39165692	A	G	0.0429769	0.00751611	1.07804e-08	0.03308	SNORD112	120105	intergenic	20q12	2.655	4	YES
8	1	151706366	151780728	rs11810571	151762308	C	G	-0.0193627	0.00333491	6.39639e-09	0.204029	TDRKH	0	intronic	1q21.3	0.738	3a
5	1	62900811	63352709	rs12023489	62923858	A	G	-0.0201913	0.00283474	1.05743e-12	0.34122	DOCK7	0	intronic	1p31.3	1.409	3a	YES
103	17	76377482	76406170	rs12450500	76395750	C	T	0.0164102	0.00273595	1.998e-09	0.406628	PGS1	0	intronic	17q25.3	4.759	4	YES
98	17	40569947	40686342	rs12603201	40595927	C	T	0.0157501	0.00270568	5.84549e-09	0.443915	RNU7-97P	3649	intergenic	17q21.2	2.236	7	YES
16	2	27189063	28276643	rs1260326	27730940	T	C	0.0386309	0.00273817	3.37711e-45	0.404713	GCKR	0	exonic	2p23.3	13.22	5	YES
20	2	183182776	183263753	rs12693302	183211443	G	A	0.015206	0.00276026	3.61059e-08	0.386197	PDE1A	0	intronic	2q32.1	6.287	7
7	1	109776285	109822166	rs12740374	109817590	T	G	-0.0377237	0.0032905	1.9903e-30	0.211569	CELSR2	0	UTR3	1p13.3	4.72	2b
6	1	95212835	95288851	rs12743267	95249306	T	C	-0.0174068	0.00317023	4.00314e-08	0.234871	LINC01057	0	ncRNA_intronic	1p21.3	14.04	4
90	15	91403674	91443059	rs12906125	91427612	A	G	0.0215947	0.00292494	1.54803e-13	0.307922	FES	0	intronic	15q26.1	7.716	4
105	18	47074869	47122854	rs1320700	47096016	A	G	-0.0205004	0.00299838	8.07677e-12	0.278463	LIPG	0	intronic	18q21.1	0.415	4	YES
17	2	43450843	43578246	rs13402621	43458611	C	T	0.018027	0.00323882	2.60753e-08	0.221026	THADA:AC010883.5	00:00:00	ncRNA_intronic	2p21	0.108	4
64	10	91002804	91012564	rs1412445	91002804	T	C	0.0230406	0.00282006	3.07696e-16	0.34881	LIPA	0	intronic	10q23.31	3.657
68	11	32595598	32956492	rs145678014	32927778	T	G	-0.0396025	0.00705577	1.99092e-08	0.037705	QSER1	0	intronic	11p13	5.155	7	YES
86	15	43099550	44947434	rs147233090	44028047	T	C	0.0659318	0.0084696	6.99739e-15	0.025849	CATSPER2P1	0	ncRNA_intronic	15q15.2	3.525	6	YES
23	2	203517587	204400281	rs147932234	203951846	C	T	0.0368249	0.00422446	2.85499e-18	0.115501	NBEAL1	0	intronic	2q33.2	5.47	7
45	6	126659043	127080700	rs1591805	126717064	G	A	-0.0167174	0.0026881	5.00263e-10	0.504545	CENPW	47042	intergenic	6q22.32	4.04		YES
14	2	19942473	19942473	rs16986953	19942473	A	G	0.0300245	0.00484718	5.85769e-10	0.083917	AC019055.1	25135	intergenic	2p24.1	18.62	5
4	1	56912222	57020650	rs17114046	56966350	G	A	-0.0369639	0.00470756	4.09378e-15	0.08951	PPAP2B	0	intronic	1p32.2	0.52	7
66	10	104504564	105059896	rs17115100	104591393	T	G	-0.0279781	0.00436449	1.45148e-10	0.106064	CYP17A1	0	intronic	10q24.32	2.995	5
70	11	61542006	61624181	rs174574	61600342	A	C	0.0190223	0.00279143	9.45683e-12	0.36523	FADS2	0	intronic	11q12.2	4.346	4	YES
24	2	216287497	216307134	rs17517928	216291359	T	C	-0.0173586	0.00310196	2.19316e-08	0.250419	FN1	0	intronic	2q35	4.268	3a
53	7	130422934	130468190	rs185963	130450151	T	C	0.0178206	0.00269762	3.94768e-11	0.461081	RP11-36B6.1	24815	intergenic	7q32.2	2.595	7	YES
46	6	127413222	127529209	rs1936789	127419737	A	G	0.0148917	0.0026907	3.12094e-08	0.522418	RSPO3	20011	intergenic	6q22.33	0.602	7	YES
65	10	94759464	94846093	rs2068888	94839642	A	G	-0.0188957	0.00269935	2.5577e-12	0.455347	CYP26A1	1994	intergenic	10q23.33	5.001	2b	YES
30	3	138052754	138129143	rs2279241	138121198	T	C	0.0251145	0.00383516	5.81193e-11	0.143339	MRAS	0	UTR3	3q22.3	14.67	6
72	11	65359910	65570146	rs2306363	65405600	T	G	-0.0229977	0.00336709	8.48352e-12	0.199241	SIPA1	0	UTR5	11q13.1	19.83	2b	YES
47	6	134098184	134227223	rs2327426	134202690	C	T	-0.0231077	0.00292508	2.79201e-15	0.30274	RP3-323P13.2	0	ncRNA_intronic	6q23.2	2.316	6
27	3	48570686	50209053	rs2352974	49890613	T	C	0.0173388	0.00269956	1.33779e-10	0.455226	TRAIP	0	intronic	3p21.31	4.282	6
35	4	95447259	95595308	rs2452009	95495908	G	A	-0.0167146	0.00293403	1.22065e-08	0.299507	PDLIM5	0	intronic	4q22.3	8.508
1	1	2243518	2252400	rs2643905	2247985	T	C	0.0169451	0.00310364	4.76779e-08	0.25087	MORN1	4706	intergenic	1p36.32	6.193	2b	YES
78	12	89825925	90091782	rs2681472	90008959	G	A	0.021694	0.0034648	3.81898e-10	0.184495	ATP2B1	0	intronic	12q21.33	4.458
95	17	2015612	2229067	rs2760740	2020989	C	T	0.0184388	0.00293124	3.16582e-10	0.300578	SMG6	0	intronic	17p13.3	2.635
42	6	34546560	35162141	rs2764203	34708901	G	A	0.0252872	0.00382838	3.97028e-11	0.143956	RP3-375P9.2	3051	intergenic	6p21.31	4.265	3a	YES
10	1	201787940	201887457	rs2820309	201834944	G	A	0.0183567	0.00287987	1.83988e-10	0.320548	IPO9	0	intronic	1q32.1	1.655	7
73	11	103646897	103739909	rs2839812	103673294	T	A	0.0231309	0.00288262	1.0216e-15	0.319395	RP11-563P16.1	0	ncRNA_intronic	11q22.3	4.993	7
120	21	35586723	35717962	rs28451064	35593827	A	G	0.0334399	0.00409326	3.09643e-16	0.12293	AP000320.7:AP000318.2	00:00:00	ncRNA_intronic	21q22.11	13.77	2b
94	16	81510836	81549708	rs2925979	81534790	T	C	0.0184246	0.00287336	1.43444e-10	0.323412	CMIP	0	intronic	16q23.2	5.802		YES
58	8	126419938	126534557	rs2954021	126482077	G	A	-0.0470946	0.00268871	1.08745e-68	0.49958	RP11-136O12.2	0	ncRNA_intronic	8q24.13	2.574	6
25	2	227020653	227231563	rs2972146	227100698	G	T	-0.0298315	0.00279066	1.13653e-26	0.365554	AC068138.1	50610	intergenic	2q36.3	2.111
32	4	3032369	3383674	rs3135064	3285389	T	C	-0.0169806	0.00270924	3.66525e-10	0.437588	RGS12	9365	intergenic	4p16.3	0.53		YES
102	17	66823805	66900804	rs34931250	66879927	T	C	0.0326228	0.00593476	3.86511e-08	0.054249	ABCA8	0	intronic	17q24.2	14.6	6	YES
88	15	75079474	75240030	rs34933034	75079474	A	G	0.0230503	0.00387042	2.5929e-09	0.140265	CSK	0	intronic	15q24.1	20.7	3a
56	8	18239697	18291590	rs35246381	18272535	C	T	0.0225202	0.00305288	1.62254e-13	0.262904	NAT2	13806	intergenic	8p22	0.882	5	YES
12	1	222721288	222958142	rs35700460	222811407	A	G	-0.029983	0.00286773	1.38549e-25	0.32594	MIA3	0	intronic	1q41	14.25	7
92	16	56742475	57018856	rs3764261	56993324	A	C	-0.0566222	0.0028997	6.48679e-85	0.312553	AC012181.1	2050	intergenic	16q13	1.552	7	YES
28	3	124438586	124482494	rs3772800	124438586	C	A	0.021405	0.00364076	4.12071e-09	0.16274	KALRN	0	UTR3	3q21.2	4.866	6
55	7	150690176	150690176	rs3918226	150690176	T	C	0.0374232	0.00530697	1.76745e-12	0.068905	NOS3	0	intronic	7q36.1	12.89	2b
39	5	55794632	55883157	rs3936511	55860781	G	A	0.028265	0.0035318	1.214e-15	0.175644	AC022431.2	0	intronic	5q11.2	14.92		YES
67	11	13267867	13352405	rs3993105	13303071	C	T	-0.0159968	0.00287253	2.56365e-08	0.323767	ARNTL	0	intronic	11p15.3	1.217	6	YES
91	16	14961204	15255751	rs4122352	15174571	A	G	-0.0175861	0.00305945	9.02315e-09	0.265426	PDXDC1:RRN3	00:00:00	intronic	16p13.11	0.065	7	YES
41	6	20483407	20522290	rs4134975	20488894	G	C	-0.0199588	0.00354747	1.84209e-08	0.174052	E2F3	0	intronic	6p22.3	1.764	6	YES
113	19	45361632	45436657	rs429358	45411941	C	T	0.0601022	0.00388438	5.29793e-54	0.139064	APOE	0	exonic	19q13.32	12.64	5
31	3	153778760	154088411	rs433903	153980130	A	G	-0.0218109	0.00366369	2.62826e-09	0.162234	ARHGEF26	4513	intergenic	3q25.2	7.13
36	4	148229662	148297180	rs4593108	148281001	G	C	-0.0196705	0.00340684	7.7494e-09	0.19277	MIR548G	15131	intergenic	4q31.22	5.849	7
77	12	57645789	57844049	rs4760254	57766392	C	G	-0.0223094	0.00328965	1.18762e-11	0.211782	R3HDM2	0	intronic	12q13.3	1.88	2b	YES
13	1	230277580	230419557	rs4846913	230294715	C	A	0.0302139	0.00270303	5.23739e-29	0.447426	GALNT2	0	intronic	1q42.13	2.375	4	YES
59	9	21693409	22125503	rs4977574	22098574	G	A	0.0620322	0.0026897	1.09255e-117	0.482481	CDKN2B-AS1	0	ncRNA_intronic	9p21.3	9.339	2c
61	9	136132908	136149500	rs543040	136143000	T	A	0.016669	0.00285648	5.36318e-09	0.342787	ABO	0	ncRNA_intronic	9q34.2	1.679	7
115	20	33212055	33533186	rs56244533	33434252	A	T	0.0168879	0.00277719	1.1949e-09	0.374302	GGT7	0	intronic	20q11.22	3.236	7	YES
118	20	44534651	44604163	rs56324610	44564030	C	G	0.018152	0.00288412	3.09795e-10	0.318778	PCIF1	0	intronic	20q13.12	7.383	2b	YES
111	19	33854536	33894980	rs56361048	33885318	C	T	-0.0226366	0.00400915	1.64011e-08	0.129047	PEPD	0	intronic	19q13.11	2.93	3a	YES
110	19	19083483	19793545	rs58542926	19379549	T	C	-0.0456661	0.00525391	3.56662e-18	0.070381	AC138430.4:TM6SF2	00:00:00	exonic	19p13.11	23.8	5	YES
63	10	44435246	44781234	rs589655	44745315	G	C	-0.03407	0.00431603	2.93062e-15	0.108786	RP11-20J15.2	9734	intergenic	10q11.21	0.193	5
21	2	185943483	186059597	rs60466570	186049723	A	G	0.019002	0.00333905	1.26418e-08	0.203339	ZNF804A	245503	intergenic	2q32.1	11.35	7	YES
117	20	39660687	39974316	rs6102343	39924279	A	G	0.0213934	0.00313552	8.92029e-12	0.24257	ZHX3	0	intronic	20q12	0.217	7
100	17	46835629	47513711	rs62076439	47404628	T	G	0.0226187	0.00284329	1.78935e-15	0.336995	ZNF652	0	intronic	17q21.32	0.412	7
48	6	139829560	139844429	rs628751	139838419	C	A	0.0157537	0.00268789	4.60097e-09	0.503607	RP11-12A2.3	44226	intergenic	6q24.1	2.992	7	YES
9	1	154395125	154428505	rs6694258	154428505	C	A	0.0147614	0.00270478	4.82762e-08	0.444189	IL6R	0	intronic	1q21.3	6.434	6
15	2	21121464	21413077	rs6754295	21206183	G	T	-0.02806	0.00310315	1.53248e-19	0.250119	RP11-116D2.1	16001	intergenic	2p24.1	2.832	5	YES
57	8	19526176	19979846	rs6993414	19902918	G	A	-0.102541	0.00446834	1.53015e-116	0.100573	AC100802.3	33897	intergenic	8p21.3	12.59	6
69	11	47385350	48771041	rs7105517	47775684	A	C	0.0355651	0.00615084	7.37499e-09	0.050265	FNBP4	0	intronic	11p11.2	0.08	5	YES
81	12	124388511	124627461	rs7133378	124409502	A	G	-0.0251304	0.00290647	5.31659e-18	0.3098	DNAH10:CCDC92	00:00:00	intronic	12q24.31	0.707	7	YES
85	13	114541617	114555906	rs7140110	114544024	C	T	0.017009	0.00295718	8.83167e-09	0.292435	GAS6	0	intronic	13q34	1.307		YES
89	15	78942349	79169499	rs7173743	79141784	C	T	-0.0215531	0.00270401	1.57693e-15	0.445573	MORF4L1	0	intronic	15q25.1	0.886	4
114	19	46219145	46374916	rs7253302	46314894	C	A	0.0174126	0.00283925	8.63302e-10	0.339263	RSPH6A	0	intronic	19q13.32	2.844	7
109	19	17826412	17893602	rs7258079	17854781	G	A	0.0209958	0.00336567	4.42563e-10	0.201645	FCHO1	3745	intergenic	19p13.11	1.527	2b
37	4	156614184	156683485	rs72689147	156639888	T	G	-0.0245432	0.00349375	2.14255e-12	0.180569	GUCY1A3	0	intronic	4q32.1	6.592	7
87	15	67441750	67468285	rs72743482	67466599	G	A	-0.0206637	0.00336822	8.52047e-10	0.198731	SMAD3	0	intronic	15q22.33	2.818	5
99	17	41776943	42261504	rs72836561	41926126	T	C	0.105468	0.00855131	5.97653e-35	0.025351	CD300LG	0	exonic	17q21.31	17.23	6	YES
26	3	14871970	14958126	rs7613427	14878843	G	C	0.0180041	0.0032044	1.92571e-08	0.227774	FGD5	0	intronic	3p25.1	3.723	5
38	5	53292390	53310139	rs7735249	53310139	G	C	0.0237724	0.00434388	4.43417e-08	0.10721	ARL15	0	intronic	5q11.2	0.973	5	YES
50	7	12200060	12285140	rs7781670	12251560	G	C	0.0174603	0.00271668	1.30083e-10	0.427538	TMEM106B	0	intronic	7p21.3	3.206	3a	YES
93	16	71987875	72148419	rs8053891	71997789	C	A	0.0183661	0.00305914	1.92885e-09	0.261225	PKD1L3	0	ncRNA_intronic	16q22.2	2.719	5	YES
101	17	65764164	66096529	rs8072225	65912960	G	A	0.0191081	0.00320761	2.56722e-09	0.227172	BPTF	0	intronic	17q24.2	0.37	5	YES
112	19	41748153	41855515	rs8109627	41822986	C	T	-0.0170066	0.00302879	1.96579e-08	0.269733	TGFB1:CCDC97	00:00:00	intronic	19q13.2	6.711	1f
119	20	62692060	62712053	rs8126001	62711459	T	C	-0.0159952	0.00270434	3.32566e-09	0.481549	OPRL1	66	upstream	20q13.33	9.59	4	YES
22	2	188073163	188376252	rs858919	188157667	A	C	-0.0159857	0.00280022	1.13823e-08	0.36009	AC007319.1	0	ncRNA_intronic	2q32.1	4.963	5	YES
97	17	37770481	37903730	rs903503	37829571	C	A	0.01729	0.00280354	6.95156e-10	0.358335	PGAP3	0	intronic	17q12	0.735		YES
62	10	30306804	30335520	rs9337951	30317073	A	G	0.0182316	0.00291308	3.88584e-10	0.308876	KIAA1462	0	exonic	10p11.23	7.96	4
40	6	12718156	13052693	rs9349379	12903957	G	A	0.0384811	0.00273803	7.24746e-45	0.406157	PHACTR1	0	intronic	6p24.1	5.478	6
83	13	32996332	33381342	rs9591012	33058333	A	G	-0.0161227	0.00284477	1.44921e-08	0.336917	N4BP2L2	0	intronic	13q13.1	0.4	7
51	7	72056804	73114389	rs9638180	72998952	G	A	-0.042157	0.00353469	8.59665e-33	0.17531	TBL2	5830	intergenic	7q11.22	0.212	6	YES
54	7	139714607	139761248	rs9640375	139737344	T	C	-0.0231811	0.00324421	8.97484e-13	0.220044	PARP12	0	intronic	7q34	1.902	5
74	11	116429607	117186506	rs964184	116648917	G	C	0.0985446	0.00351973	1.73087e-172	0.177211	ZNF259	0	UTR3	11q23.3	0.203	1f	YES
104	18	46509927	46528787	rs9945890	46515916	G	T	-0.0163138	0.00278598	4.75077e-09	0.368573	RP11-1058N17.1	25604	intergenic	18q21.1	0.128	4
44	6	43756169	43785741	rs998584	43757896	C	A	-0.0275749	0.00269268	1.30298e-24	0.51506	VEGFA	3671	intergenic	6p21.1	12.4		YES
Chr: chromosome; Start: start position of the locus; End: end position of the locus; SNV: single nucleotide variation; Pos: position; A1: effect allele; A2: other allele; Beta: effect size estimate; Se: standard error; P: P-value; Freq: effect allele frequency; NearestGene: nearest mapped gene; Distance: distance between SNV and mapped gene; Function: functional consequence of the SNv; Region: cytogenetic region; CADD: combined annotation dependent depletion; RDB: RegulomeDB score.

### Sheet: S8
Supplementary Table 8. List of SNVs reported in GWAS catalog for major depressive disorder in MTAG.
GenomicLocus	IndSigSNV	chr	bp	SNV	DateAddedToCatalog	PMID	FirstAuth	Date	Journal	Link	Study	Trait	InitialN	ReplicationN	Region	ReportedGene	MappedGene	UpGene	DownGene	SNP_Gene_ID	UpGeneDist	DownGeneDist	Strongest	SNPs	marged	SNP_ID_cur	Context	intergenic	RiskAF	P	Pmlog	Ptext	OrBeta	95CI	Platform	CNV
1	rs4141983	1	18122009	rs4141983	2021-07-27	33479212	Yao X	2021-01-21	Transl Psychiatry	www.ncbi.nlm.nih.gov/pubmed/33479212	Integrative analysis of genome-wide association studies identifies novel loci associated with neuropsychiatric disorders.	Major depressive disorder (MTAG)	at least 170,756 European ancestry cases, at least 329,443 European ancestry controls	NA	1p36.13	NR	ACTL8			ENSG00000117148	NA	NA	rs4141983-T	rs4141983	0	4141983	intron_variant	0	0.674	1e-08	8		0.0253398	[0.017-0.034] unit increase	NR [NR]	N
2	rs589436	1	49339602	rs12747763	2018-10-31	29942085	Nagel M	2018-06-25	Nat Genet	www.ncbi.nlm.nih.gov/pubmed/29942085	Meta-analysis of genome-wide association studies for neuroticism in 449,484 individuals identifies novel genetic loci and pathways.	Neuroticism	449,484 European ancestry individuals	NA	1p33	NR	AGBL4			ENSG00000186094	NA	NA	rs12747763-T	rs12747763	0	12747763	intron_variant	0	NR	1e-08	8		5.679	z score increase	Affymetrix [10847151] (imputed)	N
2	rs589436	1	49528403	rs17105472	2021-09-30	34045744	Levey DF	2021-05-27	Nat Neurosci	www.ncbi.nlm.nih.gov/pubmed/34045744	Bi-ancestral depression GWAS in the Million Veteran Program and meta-analysis in >1.2 million individuals highlight new therapeutic directions.	Major depressive disorder	340,591 European ancestry cases, 813,676 European ancestry controls	455,350 cases, 887,428 controls	1p33		AGBL4			ENSG00000186094	NA	NA	rs17105472-?	rs17105472	0	17105472	intron_variant	0	NR	2e-11	10.699		0.03	unit decrease	NR [NR]	N
2	rs11579246	1	49803103	rs35466861	2021-07-27	33479212	Yao X	2021-01-21	Transl Psychiatry	www.ncbi.nlm.nih.gov/pubmed/33479212	Integrative analysis of genome-wide association studies identifies novel loci associated with neuropsychiatric disorders.	Major depressive disorder (MTAG)	at least 170,756 European ancestry cases, at least 329,443 European ancestry controls	NA	1p33	NR	AGBL4			ENSG00000186094	NA	NA	rs35466861-A	rs35466861	0	35466861	intron_variant	0	0.9081	2e-09	8.69897		0.0432631	[0.029-0.057] unit increase	NR [NR]	N
2	rs11579246	1	50331725	rs10788920	2022-10-25	34586374	Giannakopoulou O	2021-09-29	JAMA Psychiatry	www.ncbi.nlm.nih.gov/pubmed/34586374	The Genetic Architecture of Depression in Individuals of East Asian Ancestry: A Genome-Wide Association Study.	Depression	15,771 East Asian ancestry cases, 178,777 East Asian ancestry controls, 170,756 European ancestry cases, 329,443 European ancestry controls	NA	1p33		AGBL4			ENSG00000186094	NA	NA	rs10788920-T	rs10788920	0	10788920	intron_variant	0	0.1578	1e-11	11		0.0131658	[0.0094-0.017] unit decrease	Affymetrix, Illumina [NR] (imputed)	N
2	rs11579246	1	50504100	rs35596618	2019-08-29	31046077	Zhong VW	2019-05-02	Hum Mol Genet	www.ncbi.nlm.nih.gov/pubmed/31046077	A genome-wide association study of bitter and sweet beverage consumption.	Tea consumption	336,898 European ancestry individuals	39,924 European ancestry individuals	1p33	ELAVL4	ELAVL4			ENSG00000162374	NA	NA	rs35596618-A	rs35596618	0	35596618	intron_variant	0	0.9093	3e-06	5.52288		0.0124	[0.0073-0.0175] unit increase	Affymetrix [~ 7740000] (imputed)	N
2	rs11579246	1	50559162	rs11579246	2019-03-19	30718901	Howard DM	2019-02-04	Nat Neurosci	www.ncbi.nlm.nih.gov/pubmed/30718901	Genome-wide meta-analysis of depression identifies 102 independent variants and highlights the importance of the prefrontal brain regions.	Depression	118,811 European ancestry cases, 327,427 European ancestry controls, 127,552 cases, 233,763 controls	414,055 European ancestry cases, 892,299 European ancestry controls	1p33	NR	ELAVL4			ENSG00000162374	NA	NA	rs11579246-A	rs11579246	0	11579246	intron_variant	0	0.9067	9e-18	17.0458		1.033	[1.025-1.04]	NR [8098588] (imputed)	N
2	rs11579246	1	50559162	rs11579246	2021-07-27	33479212	Yao X	2021-01-21	Transl Psychiatry	www.ncbi.nlm.nih.gov/pubmed/33479212	Integrative analysis of genome-wide association studies identifies novel loci associated with neuropsychiatric disorders.	Major depressive disorder (MTAG)	at least 170,756 European ancestry cases, at least 329,443 European ancestry controls	NA	1p33	NR	ELAVL4			ENSG00000162374	NA	NA	rs11579246-A	rs11579246	0	11579246	intron_variant	0	0.9086	1e-10	10		0.0462392	[0.032-0.06] unit increase	NR [NR]	N
2	rs11579246	1	50559162	rs11579246	2022-11-18	34924174	Mitchell BL	2021-11-02	Biol Psychiatry	www.ncbi.nlm.nih.gov/pubmed/34924174	The Australian Genetics of Depression Study: New Risk Loci and Dissecting Heterogeneity Between Subtypes.	Depression	13,318 European ancestry cases, 12,684 European ancestry controls, 246,363 cases, 561,190 controls	NA	1p33		ELAVL4			ENSG00000162374	NA	NA	rs11579246-?	rs11579246	0	11579246	intron_variant	0	NR	3e-11	10.5229		0.0389	unit increase	Illumina [7617771] (imputed)	N
3	rs1890946	1	52274078	rs7551758	2021-07-27	33479212	Yao X	2021-01-21	Transl Psychiatry	www.ncbi.nlm.nih.gov/pubmed/33479212	Integrative analysis of genome-wide association studies identifies novel loci associated with neuropsychiatric disorders.	Major depressive disorder (MTAG)	at least 170,756 European ancestry cases, at least 329,443 European ancestry controls	NA	1p32.3	NR	NRDC			ENSG00000078618	NA	NA	rs7551758-T	rs7551758	0	7551758	intron_variant	0	0.4671	5e-10	9.30103		0.0257393	[0.018-0.034] unit decrease	NR [NR]	N
3	rs1890946	1	52274078	rs7551758	2022-10-25	34586374	Giannakopoulou O	2021-09-29	JAMA Psychiatry	www.ncbi.nlm.nih.gov/pubmed/34586374	The Genetic Architecture of Depression in Individuals of East Asian Ancestry: A Genome-Wide Association Study.	Depression	15,771 East Asian ancestry cases, 178,777 East Asian ancestry controls, 170,756 European ancestry cases, 329,443 European ancestry controls	NA	1p32.3		NRDC			ENSG00000078618	NA	NA	rs7551758-T	rs7551758	0	7551758	intron_variant	0	0.3545	3e-09	8.52288		0.0087814	[0.0059-0.0117] unit decrease	Affymetrix, Illumina [NR] (imputed)	N
3	rs1890946	1	52297961	rs12135327	2021-09-30	34045744	Levey DF	2021-05-27	Nat Neurosci	www.ncbi.nlm.nih.gov/pubmed/34045744	Bi-ancestral depression GWAS in the Million Veteran Program and meta-analysis in >1.2 million individuals highlight new therapeutic directions.	Major depressive disorder	340,591 European ancestry cases, 813,676 European ancestry controls	455,350 cases, 887,428 controls	1p32.3		NRDC			ENSG00000078618	NA	NA	rs12135327-?	rs12135327	0	12135327	intron_variant	0	NR	8e-14	13.0969		0.02	unit increase	NR [NR]	N
3	rs34172643	1	52334960	rs34172643	2021-12-14	34594039	Sakaue S	2021-09-30	Nat Genet	www.ncbi.nlm.nih.gov/pubmed/34594039	A cross-population atlas of genetic associations for 220 human phenotypes.	Platelet count	350,474 European ancestry individuals, 148,623 East Asian ancestry individuals	NA	1p32.3		NRDC			ENSG00000078618	NA	NA	rs34172643-A	rs34172643	0	34172643	intron_variant	0	NR	3e-09	8.52288		0.0136	[0.0091-0.0181] unit decrease	Affymetrix, Illumina [20538505] (imputed)	N
3	rs1890946	1	52337039	rs1538881	2020-09-21	32888493	Chen MH	2020-09-01	Cell	www.ncbi.nlm.nih.gov/pubmed/32888493	Trans-ethnic and Ancestry-Specific Blood-Cell Genetics in 746,667 Individuals from 5 Global Populations.	Mean platelet volume	484,042 African American or Afro-Caribbean, African ancestry, European ancestry, East Asian ancestry, Hispanic or Latin American and South Asian ancestry individuals	NA	1p32.3	NR	NRDC			ENSG00000078618	NA	NA	rs1538881-T	rs1538881	0	1538881	intron_variant	0	0.47147	5e-21	20.301		NA		Affymetrix, Illumina [17210439] (imputed)	N
3	rs1890946	1	52342427	rs1890946	2019-03-19	30718901	Howard DM	2019-02-04	Nat Neurosci	www.ncbi.nlm.nih.gov/pubmed/30718901	Genome-wide meta-analysis of depression identifies 102 independent variants and highlights the importance of the prefrontal brain regions.	Depression	118,811 European ancestry cases, 327,427 European ancestry controls, 127,552 cases, 233,763 controls	414,055 European ancestry cases, 892,299 European ancestry controls	1p32.3	NR	NRDC			ENSG00000078618	NA	NA	rs1890946-C	rs1890946	0	1890946	intron_variant	0	0.5329	9e-19	18.0458		1.01937	[1.02-1.02]	NR [8098588] (imputed)	N
3	rs1890946	1	52342427	rs1890946	2020-09-21	32888493	Chen MH	2020-09-01	Cell	www.ncbi.nlm.nih.gov/pubmed/32888493	Trans-ethnic and Ancestry-Specific Blood-Cell Genetics in 746,667 Individuals from 5 Global Populations.	Mean platelet volume	460,935 European ancestry individuals	NA	1p32.3	NR	NRDC			ENSG00000078618	NA	NA	rs1890946-T	rs1890946	0	1890946	intron_variant	0	0.468205	3e-23	22.5229		0.018974	[0.015-0.023] SD unit increase	Affymetrix, Illumina [49660172] (imputed)	N
3	rs1890946	1	52342427	rs1890946	2022-11-18	34924174	Mitchell BL	2021-11-02	Biol Psychiatry	www.ncbi.nlm.nih.gov/pubmed/34924174	The Australian Genetics of Depression Study: New Risk Loci and Dissecting Heterogeneity Between Subtypes.	Depression	13,318 European ancestry cases, 12,684 European ancestry controls, 246,363 cases, 561,190 controls	NA	1p32.3		NRDC			ENSG00000078618	NA	NA	rs1890946-?	rs1890946	0	1890946	intron_variant	0	NR	1e-11	11		0.0007	unit decrease	Illumina [7617771] (imputed)	N
3	rs1890946	1	52406432	rs6588417	2020-09-18	32888494	Vuckovic D	2020-09-01	Cell	www.ncbi.nlm.nih.gov/pubmed/32888494	The Polygenic and Monogenic Basis of Blood Traits and Diseases.	Mean platelet volume	408,112 British individuals	NA	1p32.3	RAB3B	RAB3B			ENSG00000169213	NA	NA	rs6588417-A	rs6588417	0	6588417	intron_variant	0	0.602745	1e-13	13		0.0168664	[0.012-0.021] unit decrease	Affymetrix [93095623] (imputed)	N
4	rs7528182	1	67008495	rs7547570	2019-03-07	30578418	Giri A	2018-12-21	Nat Genet	www.ncbi.nlm.nih.gov/pubmed/30578418	Trans-ethnic association study of blood pressure determinants in over 750,000 individuals.	Systolic blood pressure	365,998 European ancestry individuals, 63,490 African ancestry individuals, 22,802 Hispanic individuals, 4,792 Asian ancestry individuals, 2,695 Native American ancestry individuals	299,024 European ancestry individuals, 17,277 individuals	1p31.3	SGIP1	SGIP1			ENSG00000118473	NA	NA	rs7547570-A	rs7547570	0	7547570	intron_variant	0	0.3986	5e-10	9.30103		0.168	[0.12-0.22] mmHg increase	Affymetrix [NR] (imputed)	N
4	rs6656912	1	67020440	rs984409	2020-06-17	32317632	van de Vegte YJ	2020-04-21	Nat Commun	www.ncbi.nlm.nih.gov/pubmed/32317632	Genome-wide association studies and Mendelian randomization analyses for leisure sedentary behaviours.	Leisure sedentary behaviour (television watching)	408,815 European ancestry individuals	NA	1p31.3	NR	SGIP1			ENSG00000118473	NA	NA	rs984409-?	rs984409	0	984409	intron_variant	0		4e-11	10.3979		0.0148683	[0.01-0.019] unit decrease	Affymetrix [19400418] (imputed)	N
4	rs6656912	1	67020440	rs984409	2020-06-17	32317632	van de Vegte YJ	2020-04-21	Nat Commun	www.ncbi.nlm.nih.gov/pubmed/32317632	Genome-wide association studies and Mendelian randomization analyses for leisure sedentary behaviours.	Leisure sedentary behaviour (computer use)	408,815 European ancestry individuals	NA	1p31.3	NR	SGIP1			ENSG00000118473	NA	NA	rs984409-?	rs984409	0	984409	intron_variant	0		9e-10	9.04576		0.0140927	[0.0096-0.0186] unit decrease	Affymetrix [19400418] (imputed)	N
4	rs7528182	1	67075312	rs11208920	2019-03-18	30643258	Karlsson Linner R	2019-01-14	Nat Genet	www.ncbi.nlm.nih.gov/pubmed/30643258	Genome-wide association analyses of risk tolerance and risky behaviors in over 1 million individuals identify hundreds of loci and shared genetic influences.	Automobile speeding propensity	404,291 European ancestry individuals	NA	1p31.3	SGIP1	SGIP1			ENSG00000118473	NA	NA	rs11208920-A	rs11208920	0	11208920	intron_variant	0	0.4328	8e-11	10.0969		0.0147871	[0.01-0.019] unit decrease	Affymetrix [11514463] (imputed)	N
4	rs6656912	1	67086111	rs7532173	2019-09-05	30690781	Pei YF	2019-02-28	J Bone Miner Res	www.ncbi.nlm.nih.gov/pubmed/30690781	Joint Association Analysis Identified 18 New Loci for Bone Mineral Density.	Total body bone mineral density (MTAG)	at least 66,628 individuals	NA	1p31.3	NR	SGIP1			ENSG00000118473	NA	NA	rs7532173-A	rs7532173	0	7532173	intron_variant	0	0.43	8e-08	7.09691		0.02	[0.01-0.03] unit increase	NR [9704453]	N
4	rs6656912	1	67086111	rs7532173	2019-09-05	30690781	Pei YF	2019-02-28	J Bone Miner Res	www.ncbi.nlm.nih.gov/pubmed/30690781	Joint Association Analysis Identified 18 New Loci for Bone Mineral Density.	Heel bone mineral density (MTAG)	at least 142,487 individuals	NA	1p31.3	NR	SGIP1			ENSG00000118473	NA	NA	rs7532173-A	rs7532173	0	7532173	intron_variant	0	0.43	2e-08	7.69897		0.02	[0.012-0.028] unit increase	NR [9704453]	N
4	rs6656912	1	67123057	rs6681460	2013-05-26	23509613	Kamboh MI	2013-02-24	Autoimmune Dis	www.ncbi.nlm.nih.gov/pubmed/23509613	Genome-wide association study of antiphospholipid antibodies.	Presence of antiphospholipid antibodies	183 European ancestry ACL-positive cases, 487 European ancestry ACL-negative controls, 127 European ancestry LAC-positive cases, 581 European ancestry LAC-negative controls, 136 European ancestry Anti-B2GPI-positive cases, 360 European ancestry Anti-B2GPI-negative controls	NA	1p31.3	SGIP1	SGIP1			ENSG00000118473	NA	NA	rs6681460-?	rs6681460	0	6681460	intron_variant	0	0.3755	7e-06	5.1549	(ACL)	1.827	[NR]	Affymetrix [906600]	N
4	rs6656912	1	67146817	rs10789214	2019-03-19	30718901	Howard DM	2019-02-04	Nat Neurosci	www.ncbi.nlm.nih.gov/pubmed/30718901	Genome-wide meta-analysis of depression identifies 102 independent variants and highlights the importance of the prefrontal brain regions.	Depression	118,811 European ancestry cases, 327,427 European ancestry controls, 127,552 cases, 233,763 controls	414,055 European ancestry cases, 892,299 European ancestry controls	1p31.3	NR	SGIP1			ENSG00000118473	NA	NA	rs10789214-T	rs10789214	0	10789214	intron_variant	0	0.5661	4e-10	9.39794		1.014	[1.009-1.018]	NR [8098588] (imputed)	N
5	rs11209906	1	72512988	rs11209896	2017-12-01	28928442	Tian C	2017-09-19	Nat Commun	www.ncbi.nlm.nih.gov/pubmed/28928442	Genome-wide association and HLA region fine-mapping studies identify susceptibility loci for multiple common infections.	Rubella	12,000 European ancestry cases, 71,597 European ancestry controls	NA	1p31.1	NR	NEGR1			ENSG00000172260	NA	NA	rs11209896-?	rs11209896	0	11209896	intron_variant	0	NR	2e-06	5.69897		0.0747	[0.044-0.105] unit decrease	Illumina [at least 560000] (imputed)	N
5	rs11209906	1	72513121	rs12564163	2021-02-26	33563987	Tyrrell J	2021-02-09	Nat Commun	www.ncbi.nlm.nih.gov/pubmed/33563987	Genetic predictors of participation in optional components of UK Biobank.	Participation in an health questionnaire (not invited vs invited)	336,633 European ancestry cases, 114,464 European ancestry controls	NA	1p31.1	NR	NEGR1			ENSG00000172260	NA	NA	rs12564163-T	rs12564163	0	12564163	intron_variant	0	0.577883	2e-10	9.69897		1.006	[1.004, 1.008]	Affymetrix [39302896] (imputed)	N
5	rs11209906	1	72513186	rs1905976	2019-02-08	30595370	Kichaev G	2018-12-27	Am J Hum Genet	www.ncbi.nlm.nih.gov/pubmed/30595370	Leveraging Polygenic Functional Enrichment to Improve GWAS Power.	Lung function (FEV1/FVC)	approximately 370,000 European ancestry individuals	NA	1p31.1		NEGR1			ENSG00000172260	NA	NA	rs1905976-?	rs1905976	0	1905976	intron_variant	0	NR	1e-08	8		NA		NR [~ 8900000] (imputed)	N
5	rs11209906	1	72514701	rs2422134	2019-03-18	30643256	Baselmans BML	2019-01-14	Nat Genet	www.ncbi.nlm.nih.gov/pubmed/30643256	Multivariate genome-wide analyses of the well-being spectrum.	Depressive symptoms	1,067,913 European ancestry individuals	228,033 European ancestry individuals	1p31.1	NR	NEGR1			ENSG00000172260	NA	NA	rs2422134-C	rs2422134	0	2422134	intron_variant	0	0.502957	1e-08	8		0.00710707	[0.0046-0.0096] unit decrease	NR [NR]	N
5	rs11209906	1	72516287	rs1026997	2018-02-23	29326435	Hill WD	2018-01-11	Mol Psychiatry	www.ncbi.nlm.nih.gov/pubmed/29326435	A combined analysis of genetically correlated traits identifies 187 loci and a role for neurogenesis and myelination in intelligence.	Intelligence (MTAG)	120,934 British ancestry individuals, 127,548 individuals	NA	1p31.1	NEGR1	NEGR1			ENSG00000172260	NA	NA	rs1026997-T	rs1026997	0	1026997	intron_variant	0	NR	1e-09	9		0.0177433	[0.012-0.023] unit increase	Affymetrix [NR]	N
5	rs11209906	1	72553122	rs11209909	2022-08-04	35585065	May-Wilson S	2022-05-18	Nat Commun	www.ncbi.nlm.nih.gov/pubmed/35585065	Large-scale GWAS of food liking reveals genetic determinants and genetic correlations with distinct neurophysiological traits.	Butternut squash liking	148,949 European ancestry individuals	NA	1p31.1		NEGR1			ENSG00000172260	NA	NA	rs11209909-T	rs11209909	0	11209909	intron_variant	0	0.4602	2e-09	8.69897		0.022577	[0.015-0.03] unit increase	Affymetrix [11353280] (imputed)	N
5	rs11209906	1	72553891	rs12085418	2022-07-01	35361970	Okbay A	2022-03-31	Nat Genet	www.ncbi.nlm.nih.gov/pubmed/35361970	Polygenic prediction of educational attainment within and between families from genome-wide association analyses in 3 million individuals.	Educational attainment	3,037,499 European ancestry individuals	NA	1p31.1		NEGR1			ENSG00000172260	NA	NA	rs12085418-T	rs12085418	0	12085418	intron_variant	0	0.4893	2e-16	15.699		0.00860649	[0.0066-0.0107] unit decrease	Illumina [10675380] (imputed)	N
5	rs11209906	1	72554093	rs2821260	2018-02-23	29326435	Hill WD	2018-01-11	Mol Psychiatry	www.ncbi.nlm.nih.gov/pubmed/29326435	A combined analysis of genetically correlated traits identifies 187 loci and a role for neurogenesis and myelination in intelligence.	Intelligence (MTAG)	120,934 British ancestry individuals, 127,548 individuals	NA	1p31.1	NEGR1	NEGR1			ENSG00000172260	NA	NA	rs2821260-T	rs2821260	0	2821260	intron_variant	0	NR	3e-16	15.5229		0.0244349	[0.019-0.03] unit decrease	Affymetrix [NR]	N
5	rs11209906	1	72554833	rs7541651	2022-08-05	35835914	Watanabe K	2022-07-14	Nat Genet	www.ncbi.nlm.nih.gov/pubmed/35835914	Genome-wide meta-analysis of insomnia prioritizes genes associated with metabolic and psychiatric pathways.	Insomnia	593,724 European ancestry cases, 1,771,286 European ancestry controls	NA	1p31.1		NEGR1			ENSG00000172260	NA	NA	rs7541651-A	rs7541651	0	7541651	intron_variant	0	NR	6e-16	15.2218		0.007	[0.005-0.009] unit decrease	Illumina [10713943] (imputed)	N
5	rs1194277	1	72559740	rs727726	2020-04-17	31669095	Zhu Z	2019-10-24	J Allergy Clin Immunol	www.ncbi.nlm.nih.gov/pubmed/31669095	Shared Genetic and Experimental Links between Obesity-Related Traits and Asthma Subtypes in UK Biobank.	Body mass index	457,822 European ancestry individuals	NA	1p31.1	NR	NEGR1			ENSG00000172260	NA	NA	rs727726-?	rs727726	0	727726	intron_variant	0	NR	1e-16	16		NA		Affymetrix [~ 8270000] (imputed)	N
5	rs1194277	1	72565460	rs2220253	2018-11-16	30072576	Emilsson V	2018-08-02	Science	www.ncbi.nlm.nih.gov/pubmed/30072576	Co-regulatory networks of human serum proteins link genetics to disease.	Blood protein levels	3,200 European ancestry individuals	NA	1p31.1	NEGR1	NEGR1			ENSG00000172260	NA	NA	rs2220253-T	rs2220253	0	2220253	intron_variant	0	0.545469	1e-09	9	(NEGR1, 13109_82_3)	0.147717	[0.1-0.2] unit increase	Illumina [> 1000000] (imputed)	N
5	rs1194277	1	72565460	rs2220253	2018-11-16	30072576	Emilsson V	2018-08-02	Science	www.ncbi.nlm.nih.gov/pubmed/30072576	Co-regulatory networks of human serum proteins link genetics to disease.	Blood protein levels	3,200 European ancestry individuals	NA	1p31.1	NEGR1	NEGR1			ENSG00000172260	NA	NA	rs2220253-T	rs2220253	0	2220253	intron_variant	0	0.545469	3e-08	7.52288	(NEGR1, 7050_5_3)	0.132757	[0.086-0.18] unit increase	Illumina [> 1000000] (imputed)	N
5	rs1194277	1	72571364	rs1486091	2018-09-12	29942086	Savage JE	2018-06-25	Nat Genet	www.ncbi.nlm.nih.gov/pubmed/29942086	Genome-wide association meta-analysis in 269,867 individuals identifies new genetic and functional links to intelligence.	Intelligence	269,867 European ancestry individuals	NA	1p31.1	NR	NEGR1			ENSG00000172260	NA	NA	rs1486091-T	rs1486091	0	1486091	intron_variant	0	NR	1e-16	16		8.265	z-score decrease	Affymetrix, Illumina [9295118] (imputed)	N
5	rs1194277	1	72571364	rs1486091	2022-09-05	35764056	Rao S	2022-06-28	Neuropsychobiology	www.ncbi.nlm.nih.gov/pubmed/35764056	Genetic Relationships between Attention-Deficit/Hyperactivity Disorder, Autism Spectrum Disorder, and Intelligence.	Attention deficit hyperactivity disorder or autism spectrum disorder or intelligence (pleiotropy)	20,183 European ancestry ADHD cases, 18,381 European ancestry ASD cases, up to 63,160 European ancestry controls, 269,867 European ancestry individuals with intelligence measurements	NA	1p31.1		NEGR1			ENSG00000172260	NA	NA	rs1486091-?	rs1486091	0	1486091	intron_variant	0	NR	1e-19	19		NA		NR [6307410] (imputed)	N
5	rs1194277	1	72577950	rs67474621	2018-09-17	29844566	Davies G	2018-05-29	Nat Commun	www.ncbi.nlm.nih.gov/pubmed/29844566	Study of 300,486 individuals identifies 148 independent genetic loci influencing general cognitive function.	General cognitive ability	up to 300,486 European ancestry individuals	NA	1p31.1	NEGR1	NEGR1			ENSG00000172260	NA	NA	rs67474621-A	rs67474621	0	67474621	intron_variant	0	NR	6e-13	12.2218		7.192	z-score decrease	Affymetrix, Illumina [at least 2500000] (imputed)	N
5	rs1194277	1	72578709	rs12402629	2021-07-27	33479212	Yao X	2021-01-21	Transl Psychiatry	www.ncbi.nlm.nih.gov/pubmed/33479212	Integrative analysis of genome-wide association studies identifies novel loci associated with neuropsychiatric disorders.	Autism spectrum disorder (MTAG)	at least 18,381 European ancestry cases, at least 27,969 European ancestry controls	NA	1p31.1	NR	NEGR1			ENSG00000172260	NA	NA	rs12402629-T	rs12402629	0	12402629	intron_variant	0	0.5258	4e-08	7.39794		0.0665492	[0.043-0.09] unit decrease	NR [NR]	N
5	rs1194277	1	72590193	rs2821239	2019-09-18	31151762	Gelernter J	2019-04-08	Biol Psychiatry	www.ncbi.nlm.nih.gov/pubmed/31151762	Genome-wide Association Study of Maximum Habitual Alcohol Intake in >140,000 U.S. European and African American Veterans Yields Novel Risk Loci.	Maximum habitual alcohol consumption	126,936 European ancestry individuals, 17,029 African American individuals	NA	1p31.1	NR	NEGR1			ENSG00000172260	NA	NA	rs2821239-A	rs2821239	0	2821239	intron_variant	0	NR	8e-07	6.09691	(AA)	0.11811	[0.071-0.165] unit increase	Affymetrix [up to 6007810] (imputed)	N
5	rs1194277	1	72610879	rs12133604	2018-02-23	29326435	Hill WD	2018-01-11	Mol Psychiatry	www.ncbi.nlm.nih.gov/pubmed/29326435	A combined analysis of genetically correlated traits identifies 187 loci and a role for neurogenesis and myelination in intelligence.	Intelligence (MTAG)	120,934 British ancestry individuals, 127,548 individuals	NA	1p31.1	NEGR1	NEGR1			ENSG00000172260	NA	NA	rs12133604-T	rs12133604	0	12133604	intron_variant	0	NR	9e-17	16.0458		0.0256051	[0.02-0.032] unit increase	Affymetrix [NR]	N
5	rs1194277	1	72618544	rs2422136	2019-03-18	30643258	Karlsson Linner R	2019-01-14	Nat Genet	www.ncbi.nlm.nih.gov/pubmed/30643258	Genome-wide association analyses of risk tolerance and risky behaviors in over 1 million individuals identify hundreds of loci and shared genetic influences.	Number of sexual partners	370,711 European ancestry individuals	NA	1p31.1	NEGR1	NEGR1			ENSG00000172260	NA	NA	rs2422136-A	rs2422136	0	2422136	intron_variant	0	0.496	3e-11	10.5229		0.0157754	[0.011-0.02] unit increase	Affymetrix [11515109] (imputed)	N
5	rs1194277	1	72619961	rs2422137	2019-09-12	31409800	Pazoki R	2019-08-13	Nat Commun	www.ncbi.nlm.nih.gov/pubmed/31409800	GWAS for urinary sodium and potassium excretion highlights pathways shared with cardiovascular traits.	Urinary sodium excretion	446,237 European ancestry individuals	7,612 African ancestry individuals, 10,095 South Asian ancestry individuals	1p31.1	NEGR1	NEGR1			ENSG00000172260	NA	NA	rs2422137-C	rs2422137	0	2422137	intron_variant	0	0.545986	2e-09	8.69897	(EA)	0.00750123	[0.0051-0.0099] unit increase	Affymetrix [~ 8800000] (imputed)	N
5	rs1194277	1	72627031	rs11209928	2020-01-29	31844048	Hill WD	2019-12-16	Nat Commun	www.ncbi.nlm.nih.gov/pubmed/31844048	Genome-wide analysis identifies molecular systems and 149 genetic loci associated with income.	Household income (MTAG)	505,541 British and unknown ancestry individuals	NA	1p31.1	NEGR1	NEGR1			ENSG00000172260	NA	NA	rs11209928-A	rs11209928	0	11209928	intron_variant	0	0.497	2e-08	7.69897		0.0114335	[0.0075-0.0154] unit increase	Affymetrix [up to 18485882] (imputed)	N
5	rs1194277	1	72712607	rs2126077	2022-02-15	35078996	Gudjonsson A	2022-01-25	Nat Commun	www.ncbi.nlm.nih.gov/pubmed/35078996	A genome-wide association study of serum proteins reveals shared loci with common diseases.	Serum levels of protein NEGR1	5,365 Icelandic ancestry individuals	NA	1p31.1		NEGR1			ENSG00000172260	NA	NA	rs2126077-A	rs2126077	0	2126077	intron_variant	0	0.4867	2e-13	12.699		0.135269	[0.099-0.171] unit decrease	Illumina [7506463] (imputed)	N
5	rs1194277	1	72714003	rs1194281	2022-08-05	35835914	Watanabe K	2022-07-14	Nat Genet	www.ncbi.nlm.nih.gov/pubmed/35835914	Genome-wide meta-analysis of insomnia prioritizes genes associated with metabolic and psychiatric pathways.	Insomnia	593,724 European ancestry cases, 1,771,286 European ancestry controls	NA	1p31.1		NEGR1			ENSG00000172260	NA	NA	rs1194281-T	rs1194281	0	1194281	intron_variant	0	NR	8e-22	21.0969		0.009	[0.007-0.011] unit increase	Illumina [10713943] (imputed)	N
5	rs1194277	1	72714003	rs1194281	2022-08-05	35835914	Watanabe K	2022-07-14	Nat Genet	www.ncbi.nlm.nih.gov/pubmed/35835914	Genome-wide meta-analysis of insomnia prioritizes genes associated with metabolic and psychiatric pathways.	Insomnia	390,751 European ancestry female cases, 1,018,386 European ancestry female controls	NA	1p31.1		NEGR1			ENSG00000172260	NA	NA	rs1194281-T	rs1194281	0	1194281	intron_variant	0	NR	6e-17	16.2218		0.01	[0.008-0.012] unit increase	Illumina [10288913] (imputed)	N
5	rs1194277	1	72717743	rs1776012	2020-02-27	31888951	Schlauch KA	2019-12-30	G3 (Bethesda)	www.ncbi.nlm.nih.gov/pubmed/31888951	A Comprehensive Genome-Wide and Phenome-Wide Examination of BMI and Obesity in a Northern Nevadan Cohort.	Body mass index	5,994 non-diabetic individuals, 651 diabetic individuals	NA	1p31.1	NEGR1	NEGR1			ENSG00000172260	NA	NA	rs1776012-G	rs1776012	0	1776012	intron_variant	0	0.4774	9e-06	5.04576		0.4848	[0.27-0.7] unit decrease	Illumina [500508]	N
5	rs1194277	1	72717743	rs1776012	2020-02-27	31888951	Schlauch KA	2019-12-30	G3 (Bethesda)	www.ncbi.nlm.nih.gov/pubmed/31888951	A Comprehensive Genome-Wide and Phenome-Wide Examination of BMI and Obesity in a Northern Nevadan Cohort.	Obesity (extreme)	984 cases, 2,012 controls	NA	1p31.1	NEGR1	NEGR1			ENSG00000172260	NA	NA	rs1776012-A	rs1776012	0	1776012	intron_variant	0	0.5264	1e-07	7		1.35777	[1.24-1.47]	Illumina [500508]	N
5	rs12740789	1	72721237	rs202141514	2022-08-05	35835914	Watanabe K	2022-07-14	Nat Genet	www.ncbi.nlm.nih.gov/pubmed/35835914	Genome-wide meta-analysis of insomnia prioritizes genes associated with metabolic and psychiatric pathways.	Insomnia	390,751 European ancestry female cases, 1,018,386 European ancestry female controls	NA	1p31.1		NEGR1			ENSG00000172260	NA	NA	rs202141514-T	rs202141514	0	202141514	intron_variant	0	NR	2e-15	14.699		0.012	[0.0081-0.0159] unit increase	Illumina [10288913] (imputed)	N
5	rs12740789	1	72723211	rs61765646	2018-07-11	29497042	Verweij N	2018-03-01	Nat Commun	www.ncbi.nlm.nih.gov/pubmed/29497042	Genetic study links components of the autonomous nervous system to heart-rate profile during exercise.	Heart rate response to recovery post exercise (10 sec)	5,4137 European ancestry individuals, 1,744 Asian individuals, 1,445 African individuals, 468 admixed individuals, 1,024 individuals	NA	1p31.1	NEGR1	NEGR1			ENSG00000172260	NA	NA	rs61765646-T	rs61765646	0	61765646	intron_variant	0	0.813206	1e-13	13		0.0557609	[0.041-0.07] unit decrease	Affymetrix [509255] (imputed)	N
5	rs1194277	1	72735458	rs12137231	2018-02-23	29326435	Hill WD	2018-01-11	Mol Psychiatry	www.ncbi.nlm.nih.gov/pubmed/29326435	A combined analysis of genetically correlated traits identifies 187 loci and a role for neurogenesis and myelination in intelligence.	Intelligence (MTAG)	120,934 British ancestry individuals, 127,548 individuals	NA	1p31.1	NEGR1	NEGR1			ENSG00000172260	NA	NA	rs12137231-T	rs12137231	0	12137231	intron_variant	0	NR	2e-13	12.699		0.0215089	[0.016-0.027] unit increase	Affymetrix [NR]	N
5	rs1194277	1	72744144	rs3101340	2018-08-16	29899525	Klimentidis YC	2018-06-13	Int J Obes (Lond)	www.ncbi.nlm.nih.gov/pubmed/29899525	Genome-wide association study of habitual physical activity in over 377,000 UK Biobank participants identifies multiple variants including CADM2 and APOE.	Vigorous physical activity	98,060 European ancestry active cases, 162,995 European ancestry inactive controls	NA	1p31.1	NEGR1	NEGR1			ENSG00000172260	NA	NA	rs3101340-G	rs3101340	0	3101340	intron_variant	0	0.49	1e-09	9	(model 3)	1.04		Affymetrix [11800000] (imputed)	N
5	rs1194277	1	72744996	rs1870676	2018-09-12	29942086	Savage JE	2018-06-25	Nat Genet	www.ncbi.nlm.nih.gov/pubmed/29942086	Genome-wide association meta-analysis in 269,867 individuals identifies new genetic and functional links to intelligence.	Intelligence	269,867 European ancestry individuals	NA	1p31.1	NR	NEGR1			ENSG00000172260	NA	NA	rs1870676-T	rs1870676	0	1870676	intron_variant	0	NR	5e-09	8.30103		5.862	z-score decrease	Affymetrix, Illumina [9295118] (imputed)	N
5	rs1194277	1	72744996	rs1870676	2022-09-05	35764056	Rao S	2022-06-28	Neuropsychobiology	www.ncbi.nlm.nih.gov/pubmed/35764056	Genetic Relationships between Attention-Deficit/Hyperactivity Disorder, Autism Spectrum Disorder, and Intelligence.	Attention deficit hyperactivity disorder or autism spectrum disorder or intelligence (pleiotropy)	20,183 European ancestry ADHD cases, 18,381 European ancestry ASD cases, up to 63,160 European ancestry controls, 269,867 European ancestry individuals with intelligence measurements	NA	1p31.1		NEGR1			ENSG00000172260	NA	NA	rs1870676-?	rs1870676	0	1870676	intron_variant	0	NR	2e-09	8.69897		NA		NR [6307410] (imputed)	N
5	rs1194277	1	72747844	rs3101341	2020-07-08	32066663	Niarchou M	2020-02-03	Transl Psychiatry	www.ncbi.nlm.nih.gov/pubmed/32066663	Genome-wide association study of dietary intake in the UK biobank study and its associations with schizophrenia and other traits.	Meat-related diet	154,123 European ancestry men, 181,453 European ancestry women	NA	1p31.1	NEGR1	NEGR1			ENSG00000172260	NA	NA	rs3101341-?	rs3101341	0	3101341	intron_variant	0	NR	6e-09	8.22185		0.0141587	[0.0094-0.0189] unit increase	Affymetrix [25921788] (imputed)	N
5	rs2568958	1	72748669	rs3101339	2022-10-24	36168886	Thareja G	2022-09-28	Hum Mol Genet	www.ncbi.nlm.nih.gov/pubmed/36168886	Differences and commonalities in the genetic architecture of protein quantitative trait loci in European and Arab populations.	Neuronal growth regulator 1 levels	2,935 Qatari ancestry individuals	NA	1p31.1		NEGR1 - RPL31P12	ENSG00000172260	ENSG00000284996		447	18486	rs3101339-A	rs3101339	0	3101339	upstream_gene_variant	1	0.274957	1e-11	11		0.206265	[0.15-0.27] unit increase	NR [10004359]	N
5	rs12740789	1	72750470	rs34361149	2021-12-14	34594039	Sakaue S	2021-09-30	Nat Genet	www.ncbi.nlm.nih.gov/pubmed/34594039	A cross-population atlas of genetic associations for 220 human phenotypes.	Body mass index	359,983 European ancestry individuals, 163,835 East Asian ancestry individuals	NA	1p31.1		NEGR1 - RPL31P12	ENSG00000172260	ENSG00000284996		2248	16685	rs34361149-A	rs34361149	0	34361149	intron_variant	1	NR	2e-26	25.699		0.0309	[0.025-0.037] unit decrease	Affymetrix, Illumina [20538802] (imputed)	N
5	rs2568958	1	72750500	rs11209943	2018-09-17	29844566	Davies G	2018-05-29	Nat Commun	www.ncbi.nlm.nih.gov/pubmed/29844566	Study of 300,486 individuals identifies 148 independent genetic loci influencing general cognitive function.	General cognitive ability	up to 300,486 European ancestry individuals	NA	1p31.1	NEGR1	NEGR1 - RPL31P12	ENSG00000172260	ENSG00000284996		2278	16655	rs11209943-A	rs11209943	0	11209943	intron_variant	1	NR	6e-11	10.2218		6.546	z-score decrease	Affymetrix, Illumina [at least 2500000] (imputed)	N
5	rs2568958	1	72750500	rs11209943	2021-01-26	32376654	Richardson TG	2020-05-06	BMJ	www.ncbi.nlm.nih.gov/pubmed/32376654	Use of genetic variation to separate the effects of early and later life adiposity on disease risk: mendelian randomisation study.	Body size at age 10	453,169 European ancestry individuals	NA	1p31.1	NEGR1	NEGR1 - RPL31P12	ENSG00000172260	ENSG00000284996		2278	16655	rs11209943-A	rs11209943	0	11209943	intron_variant	1	0.396432	9e-38	37.0458		0.0183431	[0.016-0.021] unit decrease	Affymetrix [12370749]	N
5	rs2568958	1	72750500	rs11209943	2020-12-10	32210231	Hollis B	2020-03-24	Nat Commun	www.ncbi.nlm.nih.gov/pubmed/32210231	Genomic analysis of male puberty timing highlights shared genetic basis with hair colour and lifespan.	Male puberty timing (early vs. average onset facial hair)	13,226 European ancestry early onset individuals, 161,175 European ancestry average onset individuals	NA	1p31.1		NEGR1 - RPL31P12	ENSG00000172260	ENSG00000284996		2278	16655	rs11209943-A	rs11209943	0	11209943	intron_variant	1	NR	1e-06	6		0.00430866	[0.0025-0.0061] years decrease	NR [7400000] (imputed)	N
5	rs2568958	1	72750500	rs11209943	2019-02-08	30595370	Kichaev G	2018-12-27	Am J Hum Genet	www.ncbi.nlm.nih.gov/pubmed/30595370	Leveraging Polygenic Functional Enrichment to Improve GWAS Power.	Menarche (age at onset)	approximately 242,000 European ancestry individuals	NA	1p31.1		NEGR1 - RPL31P12	ENSG00000172260	ENSG00000284996		2278	16655	rs11209943-?	rs11209943	0	11209943	intron_variant	1	NR	3e-21	20.5229		NA		NR [~ 8900000] (imputed)	N
5	rs2568958	1	72751185	rs3101336	2017-08-10	28443625	Justice AE	2017-04-26	Nat Commun	www.ncbi.nlm.nih.gov/pubmed/28443625	Genome-wide meta-analysis of 241,258 adults accounting for smoking behaviour identifies novel loci for obesity traits.	BMI (adjusted for smoking behaviour)	98,173 European ancestry women, 64,373 European ancestry men, 5,829 European ancestry individuals, 10,500 African American/Afro-Caribbean ancestry women, 2,706 African American/Afro-Caribbean ancestry men, 1,030 Indian Asian ancestry women, 7,648 Indian Asian ancestry men, 1,793 Filipino ancestry women, 2,944 Hispanic/Latino ancestry women, 1,764 Hispanic/Latino ancestry men	21,496 European ancestry women, 24,385 European ancestry men, 118,364 European ancestry individuals, 2,326 African American/Afro-Caribbean ancestry women, 855 African American/Afro-Caribbean ancestry men	1p31.1	NEGR1	NEGR1 - RPL31P12	ENSG00000172260	ENSG00000284996		2963	15970	rs3101336-T	rs3101336	0	3101336	intron_variant	1	0.3916	2e-12	11.699	(men)	0.0332	[0.024-0.042] kg/m2 decrease	Affymetrix, Illumina, Perlegen [up to 2800000] (imputed)	N
5	rs2568958	1	72751185	rs3101336	2017-08-10	28443625	Justice AE	2017-04-26	Nat Commun	www.ncbi.nlm.nih.gov/pubmed/28443625	Genome-wide meta-analysis of 241,258 adults accounting for smoking behaviour identifies novel loci for obesity traits.	BMI (adjusted for smoking behaviour)	98,173 European ancestry women, 64,373 European ancestry men, 5,829 European ancestry individuals, 10,500 African American/Afro-Caribbean ancestry women, 2,706 African American/Afro-Caribbean ancestry men, 1,030 Indian Asian ancestry women, 7,648 Indian Asian ancestry men, 1,793 Filipino ancestry women, 2,944 Hispanic/Latino ancestry women, 1,764 Hispanic/Latino ancestry men	21,496 European ancestry women, 24,385 European ancestry men, 118,364 European ancestry individuals, 2,326 African American/Afro-Caribbean ancestry women, 855 African American/Afro-Caribbean ancestry men	1p31.1	NEGR1	NEGR1 - RPL31P12	ENSG00000172260	ENSG00000284996		2963	15970	rs3101336-T	rs3101336	0	3101336	intron_variant	1	0.3916	1e-15	15		0.0274	[0.021-0.034] kg/m2 decrease	Affymetrix, Illumina, Perlegen [up to 2800000] (imputed)	N
5	rs2568958	1	72751185	rs3101336	2017-08-10	28443625	Justice AE	2017-04-26	Nat Commun	www.ncbi.nlm.nih.gov/pubmed/28443625	Genome-wide meta-analysis of 241,258 adults accounting for smoking behaviour identifies novel loci for obesity traits.	BMI (adjusted for smoking behaviour)	98,173 European ancestry women, 64,373 European ancestry men, 5,829 European ancestry individuals, 10,500 African American/Afro-Caribbean ancestry women, 2,706 African American/Afro-Caribbean ancestry men, 1,030 Indian Asian ancestry women, 7,648 Indian Asian ancestry men, 1,793 Filipino ancestry women, 2,944 Hispanic/Latino ancestry women, 1,764 Hispanic/Latino ancestry men	21,496 European ancestry women, 24,385 European ancestry men, 118,364 European ancestry individuals, 2,326 African American/Afro-Caribbean ancestry women, 855 African American/Afro-Caribbean ancestry men	1p31.1	NEGR1	NEGR1 - RPL31P12	ENSG00000172260	ENSG00000284996		2963	15970	rs3101336-T	rs3101336	0	3101336	intron_variant	1	0.3916	5e-07	6.30103	(women)	0.023	[0.014-0.032] kg/m2 decrease	Affymetrix, Illumina, Perlegen [up to 2800000] (imputed)	N
5	rs2568958	1	72751185	rs3101336	2015-04-23	25231870	Perry JR	2014-07-23	Nature	www.ncbi.nlm.nih.gov/pubmed/25231870	Parent-of-origin-specific allelic associations among 106 genomic loci for age at menarche.	Menarche (age at onset)	Up to 182,413 European ancestry females	NA	1p31.1	NEGR1	NEGR1 - RPL31P12	ENSG00000172260	ENSG00000284996		2963	15970	rs3101336-T	rs3101336	0	3101336	intron_variant	1	0.4	5e-13	12.301		0.04	[0.03-0.05] unit increase	Affymetrix, Illumina [2441815] (imputed)	N
5	rs2568958	1	72751185	rs3101336	2018-12-17	26961502	Wood AR	2016-03-10	Diabetologia	www.ncbi.nlm.nih.gov/pubmed/26961502	Variants in the FTO and CDKAL1 loci have recessive effects on risk of obesity and type 2 diabetes, respectively.	Body mass index	29,925 British ancestry cases, 89,763 British ancestry controls	NA	1p31.1	NEGR1	NEGR1 - RPL31P12	ENSG00000172260	ENSG00000284996		2963	15970	rs3101336-C	rs3101336	0	3101336	intron_variant	1	NR	7e-11	10.1549	(additive model)	0.027	[0.019-0.035] unit increase	NR [9288881] (imputed)	N
5	rs2568958	1	72751185	rs3101336	2019-11-05	30239722	Pulit SL	2018-09-14	Hum Mol Genet	www.ncbi.nlm.nih.gov/pubmed/30239722	Meta-analysis of genome-wide association studies for body fat distribution in 694,649 individuals of European ancestry.	Body mass index	806,834 European ancestry individuals	NA	1p31.1	NA	NEGR1 - RPL31P12	ENSG00000172260	ENSG00000284996		2963	15970	rs3101336-T	rs3101336	0	3101336	intron_variant	1	0.3825	5e-54	53.301		0.0254	[0.022-0.029] unit decrease	NR [~ 27400000] (imputed)	N
5	rs2568958	1	72751185	rs3101336	2016-01-27	25673413	Locke AE	2015-02-12	Nature	www.ncbi.nlm.nih.gov/pubmed/25673413	Genetic studies of body mass index yield new insights for obesity biology.	Body mass index	up to 104,666 European ancestry male individuals, up to 132,115 European ancestry female individuals, 370 African American male individuals, 517 African American female individuals, 512 Hispanic male individuals, 764 Hispanic female individuals	up to 48,274 European ancestry male individuals, up to 39,864 European ancestry female individuals, 2,441 African American or Afro-Caribbean male individuals, 6,314 African American or Afro-Caribbean female individuals, 919 Filipino male individuals, 828 Filipino female individuals, 205 Seychellois male individuals, 287 Seychellois female individuals, 2,964 South Asian ancestry male individuals, 658 South Asian ancestry female individuals	1p31.1	NEGR1	NEGR1 - RPL31P12	ENSG00000172260	ENSG00000284996		2963	15970	rs3101336-C	rs3101336	0	3101336	intron_variant	1	0.614	2e-16	15.699	(EA, men)	0.035	[0.026-0.043] kg/m2 increase	Affymetrix, Illumina [2550021]	N
5	rs2568958	1	72751185	rs3101336	2016-01-27	25673413	Locke AE	2015-02-12	Nature	www.ncbi.nlm.nih.gov/pubmed/25673413	Genetic studies of body mass index yield new insights for obesity biology.	Body mass index	up to 104,666 European ancestry male individuals, up to 132,115 European ancestry female individuals, 370 African American male individuals, 517 African American female individuals, 512 Hispanic male individuals, 764 Hispanic female individuals	up to 48,274 European ancestry male individuals, up to 39,864 European ancestry female individuals, 2,441 African American or Afro-Caribbean male individuals, 6,314 African American or Afro-Caribbean female individuals, 919 Filipino male individuals, 828 Filipino female individuals, 205 Seychellois male individuals, 287 Seychellois female individuals, 2,964 South Asian ancestry male individuals, 658 South Asian ancestry female individuals	1p31.1	NEGR1	NEGR1 - RPL31P12	ENSG00000172260	ENSG00000284996		2963	15970	rs3101336-C	rs3101336	0	3101336	intron_variant	1	0.613	3e-26	25.5229	(EA)	0.033	[0.027-0.039] kg/m2 increase	Affymetrix, Illumina [2550021]	N
5	rs2568958	1	72751185	rs3101336	2016-01-27	25673413	Locke AE	2015-02-12	Nature	www.ncbi.nlm.nih.gov/pubmed/25673413	Genetic studies of body mass index yield new insights for obesity biology.	Body mass index	up to 104,666 European ancestry male individuals, up to 132,115 European ancestry female individuals, 370 African American male individuals, 517 African American female individuals, 512 Hispanic male individuals, 764 Hispanic female individuals	up to 48,274 European ancestry male individuals, up to 39,864 European ancestry female individuals, 2,441 African American or Afro-Caribbean male individuals, 6,314 African American or Afro-Caribbean female individuals, 919 Filipino male individuals, 828 Filipino female individuals, 205 Seychellois male individuals, 287 Seychellois female individuals, 2,964 South Asian ancestry male individuals, 658 South Asian ancestry female individuals	1p31.1	NEGR1	NEGR1 - RPL31P12	ENSG00000172260	ENSG00000284996		2963	15970	rs3101336-C	rs3101336	0	3101336	intron_variant	1	0.611	6e-26	25.2218		0.032	[0.026-0.038] kg/m2 increase	Affymetrix, Illumina [2550021]	N
5	rs2568958	1	72751185	rs3101336	2016-01-27	25673413	Locke AE	2015-02-12	Nature	www.ncbi.nlm.nih.gov/pubmed/25673413	Genetic studies of body mass index yield new insights for obesity biology.	Body mass index	up to 104,666 European ancestry male individuals, up to 132,115 European ancestry female individuals, 370 African American male individuals, 517 African American female individuals, 512 Hispanic male individuals, 764 Hispanic female individuals	up to 48,274 European ancestry male individuals, up to 39,864 European ancestry female individuals, 2,441 African American or Afro-Caribbean male individuals, 6,314 African American or Afro-Caribbean female individuals, 919 Filipino male individuals, 828 Filipino female individuals, 205 Seychellois male individuals, 287 Seychellois female individuals, 2,964 South Asian ancestry male individuals, 658 South Asian ancestry female individuals	1p31.1	NEGR1	NEGR1 - RPL31P12	ENSG00000172260	ENSG00000284996		2963	15970	rs3101336-C	rs3101336	0	3101336	intron_variant	1	0.611	9e-17	16.0458	(EA, women)	0.033	[0.026-0.041] kg/m2 increase	Affymetrix, Illumina [2550021]	N
5	rs2568958	1	72751185	rs3101336	2016-09-28	26604143	Felix JF	2015-11-24	Hum Mol Genet	www.ncbi.nlm.nih.gov/pubmed/26604143	Genome-wide association analysis identifies three new susceptibility loci for childhood body mass index.	Childhood body mass index	34,744 European ancestry children	11,313 European ancestry children	1p31.1	NR	NEGR1 - RPL31P12	ENSG00000172260	ENSG00000284996		2963	15970	rs3101336-C	rs3101336	0	3101336	intron_variant	1	NR	4e-08	7.39794		NA		Affymetrix, Illumina [2499691] (imputed)	N
5	rs2568958	1	72751185	rs3101336	2017-08-10	28443625	Justice AE	2017-04-26	Nat Commun	www.ncbi.nlm.nih.gov/pubmed/28443625	Genome-wide meta-analysis of 241,258 adults accounting for smoking behaviour identifies novel loci for obesity traits.	BMI in smokers	19,883 European ancestry women, up to 16,928 European ancestry men, up to 973 European ancestry individuals, 1,701 African American/Afro-Caribbean ancestry women, 903 African American/Afro-Caribbean ancestry men, 10 Indian Asian ancestry women, 957 Indian Asian ancestry men, 267 Filipino ancestry women, 475 Hispanic/Latino ancestry women, 446 Hispanic/Latino ancestry men	5,485 European ancestry women, 6,471 European ancestry men, 13,416 European ancestry individuals, 253 African American/Afro-Caribbean ancestry women, 208 African American/Afro-Caribbean ancestry men	1p31.1	NEGR1	NEGR1 - RPL31P12	ENSG00000172260	ENSG00000284996		2963	15970	rs3101336-T	rs3101336	0	3101336	intron_variant	1	0.3916	4e-08	7.39794		0.0389	[0.025-0.053] kg/m2 decrease	Affymetrix, Illumina, Perlegen [up to 2800000] (imputed)	N
5	rs2568958	1	72751185	rs3101336	2017-08-10	28443625	Justice AE	2017-04-26	Nat Commun	www.ncbi.nlm.nih.gov/pubmed/28443625	Genome-wide meta-analysis of 241,258 adults accounting for smoking behaviour identifies novel loci for obesity traits.	BMI in non-smokers	77,279 European ancestry women, 47,280 European ancestry men, 4,856 European ancestry individuals, 8,799 African American/Afro-Caribbean ancestry women, 1,803 African American/Afro-Caribbean ancestry men, 1,020 Indian Asian ancestry women, 6,691 Indian Asian ancestry men, 1,526 Filipino ancestry women, 2,469 Hispanic/Latino ancestry women, 1,318 Hispanic/Latino ancestry men	16,011 European ancestry women, 17,912 European ancestry men, 105,218 European ancestry individuals, 2,073 African American/Afro-Caribbean ancestry women, 647 African American/Afro-Caribbean ancestry men	1p31.1	NEGR1	NEGR1 - RPL31P12	ENSG00000172260	ENSG00000284996		2963	15970	rs3101336-T	rs3101336	0	3101336	intron_variant	1	0.3916	8e-09	8.09691	(men)	0.0315	[0.021-0.042] kg/m2 decrease	Affymetrix, Illumina, Perlegen [up to 2800000] (imputed)	N
5	rs2568958	1	72751185	rs3101336	2017-08-10	28443625	Justice AE	2017-04-26	Nat Commun	www.ncbi.nlm.nih.gov/pubmed/28443625	Genome-wide meta-analysis of 241,258 adults accounting for smoking behaviour identifies novel loci for obesity traits.	BMI in non-smokers	77,279 European ancestry women, 47,280 European ancestry men, 4,856 European ancestry individuals, 8,799 African American/Afro-Caribbean ancestry women, 1,803 African American/Afro-Caribbean ancestry men, 1,020 Indian Asian ancestry women, 6,691 Indian Asian ancestry men, 1,526 Filipino ancestry women, 2,469 Hispanic/Latino ancestry women, 1,318 Hispanic/Latino ancestry men	16,011 European ancestry women, 17,912 European ancestry men, 105,218 European ancestry individuals, 2,073 African American/Afro-Caribbean ancestry women, 647 African American/Afro-Caribbean ancestry men	1p31.1	NEGR1	NEGR1 - RPL31P12	ENSG00000172260	ENSG00000284996		2963	15970	rs3101336-T	rs3101336	0	3101336	intron_variant	1	0.3916	2e-10	9.69897		0.0251	[0.017-0.033] kg/m2 decrease	Affymetrix, Illumina, Perlegen [up to 2800000] (imputed)	N
5	rs2568958	1	72751185	rs3101336	2017-08-10	28443625	Justice AE	2017-04-26	Nat Commun	www.ncbi.nlm.nih.gov/pubmed/28443625	Genome-wide meta-analysis of 241,258 adults accounting for smoking behaviour identifies novel loci for obesity traits.	Body mass index (joint analysis main effects and smoking interaction)	98,173 European ancestry women, 64,373 European ancestry men, 5,829 European ancestry individuals, 10,500 African American/Afro-Caribbean ancestry women, 2,706 African American/Afro-Caribbean ancestry men, 1,030 Indian Asian ancestry women, 7,648 Indian Asian ancestry men, 1,793 Filipino ancestry women, 2,944 Hispanic/Latino ancestry women, 1,764 Hispanic/Latino ancestry men	21,496 European ancestry women, 24,385 European ancestry men, 118,364 European ancestry individuals, 2,326 African American/Afro-Caribbean ancestry women, 855 African American/Afro-Caribbean ancestry men	1p31.1	NEGR1	NEGR1 - RPL31P12	ENSG00000172260	ENSG00000284996		2963	15970	rs3101336-T	rs3101336	0	3101336	intron_variant	1	0.3916	3e-16	15.5229		NA		Affymetrix, Illumina, Perlegen [up to 2800000] (imputed)	N
5	rs2568958	1	72751185	rs3101336	2017-08-10	28443625	Justice AE	2017-04-26	Nat Commun	www.ncbi.nlm.nih.gov/pubmed/28443625	Genome-wide meta-analysis of 241,258 adults accounting for smoking behaviour identifies novel loci for obesity traits.	Body mass index (joint analysis main effects and smoking interaction)	98,173 European ancestry women, 64,373 European ancestry men, 5,829 European ancestry individuals, 10,500 African American/Afro-Caribbean ancestry women, 2,706 African American/Afro-Caribbean ancestry men, 1,030 Indian Asian ancestry women, 7,648 Indian Asian ancestry men, 1,793 Filipino ancestry women, 2,944 Hispanic/Latino ancestry women, 1,764 Hispanic/Latino ancestry men	21,496 European ancestry women, 24,385 European ancestry men, 118,364 European ancestry individuals, 2,326 African American/Afro-Caribbean ancestry women, 855 African American/Afro-Caribbean ancestry men	1p31.1	NEGR1	NEGR1 - RPL31P12	ENSG00000172260	ENSG00000284996		2963	15970	rs3101336-T	rs3101336	0	3101336	intron_variant	1	0.3916	8e-12	11.0969	(men)	NA		Affymetrix, Illumina, Perlegen [up to 2800000] (imputed)	N
5	rs2568958	1	72751185	rs3101336	2017-08-10	28443625	Justice AE	2017-04-26	Nat Commun	www.ncbi.nlm.nih.gov/pubmed/28443625	Genome-wide meta-analysis of 241,258 adults accounting for smoking behaviour identifies novel loci for obesity traits.	Body mass index (joint analysis main effects and smoking interaction)	98,173 European ancestry women, 64,373 European ancestry men, 5,829 European ancestry individuals, 10,500 African American/Afro-Caribbean ancestry women, 2,706 African American/Afro-Caribbean ancestry men, 1,030 Indian Asian ancestry women, 7,648 Indian Asian ancestry men, 1,793 Filipino ancestry women, 2,944 Hispanic/Latino ancestry women, 1,764 Hispanic/Latino ancestry men	21,496 European ancestry women, 24,385 European ancestry men, 118,364 European ancestry individuals, 2,326 African American/Afro-Caribbean ancestry women, 855 African American/Afro-Caribbean ancestry men	1p31.1	NEGR1	NEGR1 - RPL31P12	ENSG00000172260	ENSG00000284996		2963	15970	rs3101336-T	rs3101336	0	3101336	intron_variant	1	0.3916	4e-07	6.39794	(women)	NA		Affymetrix, Illumina, Perlegen [up to 2800000] (imputed)	N
5	rs2568958	1	72751185	rs3101336	2017-10-27	28892062	Akiyama M	2017-09-11	Nat Genet	www.ncbi.nlm.nih.gov/pubmed/28892062	Genome-wide association study identifies 112 new loci for body mass index in the Japanese population.	Body mass index	up to 72,390 Japanese ancestry women, up to 85,894 Japanese ancestry men	up to 10,048 Japanese ancestry women, up to 5,098 Japanese ancestry men, up to 181,999 European ancestry women, up to 140,155 European ancestry controls	1p31.1	NEGR1, LINC01360	NEGR1 - RPL31P12	ENSG00000172260	ENSG00000284996		2963	15970	rs3101336-C	rs3101336	0	3101336	intron_variant	1	0.63	1e-29	29		0.032	[0.026-0.038] unit increase	Illumina [6108953] (imputed)	N
5	rs2568958	1	72751185	rs3101336	2018-02-23	29326435	Hill WD	2018-01-11	Mol Psychiatry	www.ncbi.nlm.nih.gov/pubmed/29326435	A combined analysis of genetically correlated traits identifies 187 loci and a role for neurogenesis and myelination in intelligence.	Intelligence (MTAG)	120,934 British ancestry individuals, 127,548 individuals	NA	1p31.1	NEGR1	NEGR1 - RPL31P12	ENSG00000172260	ENSG00000284996		2963	15970	rs3101336-T	rs3101336	0	3101336	intron_variant	1	NR	3e-17	16.5229		0.0251995	[0.019-0.031] unit decrease	Affymetrix [NR]	N
5	rs2568958	1	72751185	rs3101336	2013-09-12	23563607	Berndt SI	2013-04-07	Nat Genet	www.ncbi.nlm.nih.gov/pubmed/23563607	Genome-wide meta-analysis identifies 11 new loci for anthropometric traits and provides insights into genetic architecture.	Obesity	93,015 European ancestry overweight individuals, 32,858 European ancestry class I obese individuals, 9,889 European ancestry class II obese individuals, 2,896 European ancestry class III obese individuals, up to 65,840 European ancestry controls	65,332 European ancestry overweight individuals, 22,373 European ancestry class I obese individuals, 5,476 European ancestry class II obese individuals, 1,162 European ancestry class III obese individuals, up to 39,294 European ancestry controls	1p31.1	NEGR1	NEGR1 - RPL31P12	ENSG00000172260	ENSG00000284996		2963	15970	rs3101336-C	rs3101336	0	3101336	intron_variant	1	0.61	1e-13	13	(Obesity class II)	1.12	[NR]	Affymetrix, Illumina [~ 2800000] (imputed)	N
5	rs2568958	1	72751185	rs3101336	2013-10-24	23563609	Wheeler E	2013-04-07	Nat Genet	www.ncbi.nlm.nih.gov/pubmed/23563609	Genome-wide SNP and CNV analysis identifies common and low-frequency variants associated with severe early-onset obesity.	Obesity (early onset extreme)	1,509 European ancestry cases, 5,380 European ancestry controls	971 European ancestry cases, 1,990 European ancestry controls	1p31.1	NEGR1	NEGR1 - RPL31P12	ENSG00000172260	ENSG00000284996		2963	15970	rs3101336-C	rs3101336	0	3101336	intron_variant	1	0.6	2e-08	7.69897		1.21	[1.13-1.29]	Affymetrix [~ 2000000] (imputed)	N
5	rs2568958	1	72751185	rs3101336	2021-03-22	33491310	Warner ET	2021-02-01	Obesity (Silver Spring)	www.ncbi.nlm.nih.gov/pubmed/33491310	A Genome-Wide Association Study of Childhood Body Fatness.	Childhood body fatness	34,401 European ancestry individuals	NA	1p31.1	NR	NEGR1 - RPL31P12	ENSG00000172260	ENSG00000284996		2963	15970	rs3101336-?	rs3101336	0	3101336	intron_variant	1	NR	4e-07	6.39794		7.48	NR z score decrease	Affymetrix, Illumina [10031233] (imputed)	N
5	rs2568958	1	72751185	rs3101336	2018-09-28	30108127	Hoffmann TJ	2018-08-14	Genetics	www.ncbi.nlm.nih.gov/pubmed/30108127	A Large Multi-ethnic Genome-Wide Association Study of Adult Body Mass Index Identifies Novel Loci.	Body mass index	315,347 European ancestry individuals, 8,322 Hispanic/Latino individuals, 7,290 East Asian ancestry individuals, 3,069 African American individuals, 459 South Asian ancestry individuals	431,743 European ancestry individuals, 9,275 South Asian ancestry individuals, 8,261 African British individuals, 1,822 East Asian ancestry individuals, 7,620 individuals	1p31.1	NR	NEGR1 - RPL31P12	ENSG00000172260	ENSG00000284996		2963	15970	rs3101336-T	rs3101336	0	3101336	intron_variant	1	NR	7e-36	35.1549		0.032	[NR] unit decrease	Affymetrix [at least 28613428] (imputed)	N
5	rs2568958	1	72751185	rs3101336	2022-08-04	35585065	May-Wilson S	2022-05-18	Nat Commun	www.ncbi.nlm.nih.gov/pubmed/35585065	Large-scale GWAS of food liking reveals genetic determinants and genetic correlations with distinct neurophysiological traits.	F-healthy breakfast food liking (derived food-liking factor)	143,879 European ancestry individuals	NA	1p31.1		NEGR1 - RPL31P12	ENSG00000172260	ENSG00000284996		2963	15970	rs3101336-C	rs3101336	0	3101336	intron_variant	1	0.6038	2e-12	11.699		0.094795	[0.068-0.121] unit increase	Affymetrix [9613993] (imputed)	N
5	rs12740789	1	72751552	rs2613499	2020-09-14	32541925	Vujkovic M	2020-06-15	Nat Genet	www.ncbi.nlm.nih.gov/pubmed/32541925	Discovery of 318 new risk loci for type 2 diabetes and related vascular outcomes among 1.4 million participants in a multi-ancestry meta-analysis.	Type 2 diabetes	148,726 European ancestry cases, 24,646 African American cases, 8,616 Hispanic cases, 46,511 Asian ancestry cases, 965,732 European ancestry controls, 31,446 African American controls, 11,829 Hispanic controls, 169,776 Asian ancestry controls	NA	1p31.1	NR	NEGR1 - RPL31P12	ENSG00000172260	ENSG00000284996		3330	15603	rs2613499-G	rs2613499	0	2613499	intron_variant	1	0.199	1e-11	11		0.0363	[0.026-0.047] unit decrease	Affymetrix, Illumina [at least 945603] (imputed)	N
5	rs12740789	1	72751552	rs2613499	2021-01-26	32376654	Richardson TG	2020-05-06	BMJ	www.ncbi.nlm.nih.gov/pubmed/32376654	Use of genetic variation to separate the effects of early and later life adiposity on disease risk: mendelian randomisation study.	Adult body size	453,169 European ancestry individuals		1p31.1	NEGR1	NEGR1 - RPL31P12	ENSG00000172260	ENSG00000284996		3330	15603	rs2613499-A	rs2613499	0	2613499	intron_variant	1	0.808963	1e-26	26		0.0185702	[0.015-0.022] unit increase	Affymetrix [12370749]	N
5	rs12740789	1	72752073	rs12740789	2018-07-11	29497042	Verweij N	2018-03-01	Nat Commun	www.ncbi.nlm.nih.gov/pubmed/29497042	Genetic study links components of the autonomous nervous system to heart-rate profile during exercise.	Heart rate response to recovery post exercise (20 sec)	5,4137 European ancestry individuals, 1,744 Asian individuals, 1,445 African individuals, 468 admixed individuals, 1,024 individuals	NA	1p31.1	NEGR1	NEGR1 - RPL31P12	ENSG00000172260	ENSG00000284996		3851	15082	rs12740789-G	rs12740789	0	12740789	intron_variant	1	0.82089	1e-09	9		0.046075	[0.031-0.061] unit decrease	Affymetrix [509255] (imputed)	N
5	rs12740789	1	72752073	rs12740789	2019-03-28	30643251	Liu M	2019-01-14	Nat Genet	www.ncbi.nlm.nih.gov/pubmed/30643251	Association studies of up to 1.2 million individuals yield new insights into the genetic etiology of tobacco and alcohol use.	Smoking initiation (ever regular vs never regular)	up to 1,232,091 European ancestry individuals	NA	1p31.1	NR	NEGR1 - RPL31P12	ENSG00000172260	ENSG00000284996		3851	15082	rs12740789-A	rs12740789	0	12740789	intron_variant	1	0.178	1e-17	17	(Conditioned on chr1:73824909)	0.0284973	[0.022-0.035] unit decrease	NR [~ 10000000] (imputed)	N
5	rs12740789	1	72752073	rs12740789	2021-11-02	34446935	Karlsson Linner R	2021-08-26	Nat Neurosci	www.ncbi.nlm.nih.gov/pubmed/34446935	Multivariate analysis of 1.5 million people identifies genetic associations with traits related to self-regulation and addiction.	Externalizing behaviour (multivariate analysis)	up to 53,293 European ancestry Attention-deficit/hyperactivity disorder individuals, up to 164,684 European ancestry problematic alcohol use individuals, up to 186,875 European ancestry lifetime cannabis use individuals, up to 357,187 European ancestry individuals measuring reverse-coded age at first sexual intercourse, up to 336,121 European ancestry individuals measuring number of sexual partners, up to 426,379 European ancestry individuals measuring general risk tolerance, up to 1,251,809 European ancestry individuals measuring lifetime smoking initiation	NA	1p31.1		NEGR1 - RPL31P12	ENSG00000172260	ENSG00000284996		3851	15082	rs12740789-G	rs12740789	0	12740789	intron_variant	1	0.803	6e-20	19.2218		0.014	[0.01-0.018] unit increase	NR [NR] (imputed)	N
5	rs12740789	1	72752073	rs12740789	2022-08-05	35835914	Watanabe K	2022-07-14	Nat Genet	www.ncbi.nlm.nih.gov/pubmed/35835914	Genome-wide meta-analysis of insomnia prioritizes genes associated with metabolic and psychiatric pathways.	Insomnia	222,753 European ancestry male cases, 993,280 European ancestry male controls	NA	1p31.1		NEGR1 - RPL31P12	ENSG00000172260	ENSG00000284996		3851	15082	rs12740789-A	rs12740789	0	12740789	intron_variant	1	NR	1e-15	15		0.014	[0.01-0.018] unit decrease	Illumina [10177566] (imputed)	N
5	rs2568958	1	72752230	rs2815765	2018-10-17	30013184	Waage J	2018-07-16	Nat Genet	www.ncbi.nlm.nih.gov/pubmed/30013184	Genome-wide association and HLA fine-mapping studies identify risk loci and genetic pathways underlying allergic rhinitis.	Allergic rhinitis	59,762 European and unknown ancestry cases, 152,358 European and unknown ancestry controls	60,720 European ancestry cases, 618,527 European ancestry controls	1p31.1	LRRIQ3, NEGR1	NEGR1 - RPL31P12	ENSG00000172260	ENSG00000284996		4008	14925	rs2815765-C	rs2815765	0	2815765	intron_variant	1	0.6344	9e-15	14.0458		1.04167	[1.03-1.05]	Affymetrix, Illumina, Perlegen [16531985] (imputed)	N
5	rs12740789	1	72752939	rs2613498	2019-02-06	30595370	Kichaev G	2018-12-27	Am J Hum Genet	www.ncbi.nlm.nih.gov/pubmed/30595370	Leveraging Polygenic Functional Enrichment to Improve GWAS Power.	Body mass index	approximately 458,000 European ancestry individuals	NA	1p31.1		NEGR1 - RPL31P12	ENSG00000172260	ENSG00000284996		4717	14216	rs2613498-?	rs2613498	0	2613498	intron_variant	1	NR	4e-40	39.3979		NA		NR [~ 8900000] (imputed)	N
5	rs12740789	1	72752939	rs2613498	2019-02-08	30595370	Kichaev G	2018-12-27	Am J Hum Genet	www.ncbi.nlm.nih.gov/pubmed/30595370	Leveraging Polygenic Functional Enrichment to Improve GWAS Power.	Cardiovascular disease	approximately 459,000 European ancestry individuals	NA	1p31.1		NEGR1 - RPL31P12	ENSG00000172260	ENSG00000284996		4717	14216	rs2613498-?	rs2613498	0	2613498	intron_variant	1	NR	8e-09	8.09691		NA		NR [~ 8900000] (imputed)	N
5	rs12740789	1	72754314	rs61765651	2020-01-08	31504550	Bradfield JP	2019-07-05	Hum Mol Genet	www.ncbi.nlm.nih.gov/pubmed/31504550	A Trans-ancestral Meta-Analysis of Genome-Wide Association Studies Reveals Loci Associated with Childhood Obesity.	Childhood obesity	8,613 European ancestry cases, 3,213 African American cases, 69 Moroccan ancestry cases, 986 Hispanic/Latino cases, 124 East Asian ancestry cases, 12,696 European ancestry controls, 1,392 African American controls, 64 Moroccan ancestry controls, 993 Hispanic/Latino controls, 454 East Asian ancestry controls	NA	1p31.1	NR	NEGR1 - RPL31P12	ENSG00000172260	ENSG00000284996		6092	12841	rs61765651-T	rs61765651	0	61765651	intron_variant	1	NR	4e-07	6.39794	(EA)	0.1346	[0.083-0.187] unit decrease	Affymetrix, Illumina [up to 15123508] (imputed)	N
5	rs12740789	1	72754314	rs61765651	2020-04-17	31669095	Zhu Z	2019-10-24	J Allergy Clin Immunol	www.ncbi.nlm.nih.gov/pubmed/31669095	Shared Genetic and Experimental Links between Obesity-Related Traits and Asthma Subtypes in UK Biobank.	Body mass index	457,822 European ancestry individuals	NA	1p31.1	NR	NEGR1 - RPL31P12	ENSG00000172260	ENSG00000284996		6092	12841	rs61765651-?	rs61765651	0	61765651	intron_variant	1	NR	2e-38	37.699		NA		Affymetrix [~ 8270000] (imputed)	N
5	rs12740789	1	72754314	rs61765651	2022-08-05	35835914	Watanabe K	2022-07-14	Nat Genet	www.ncbi.nlm.nih.gov/pubmed/35835914	Genome-wide meta-analysis of insomnia prioritizes genes associated with metabolic and psychiatric pathways.	Insomnia	593,724 European ancestry cases, 1,771,286 European ancestry controls	NA	1p31.1		NEGR1 - RPL31P12	ENSG00000172260	ENSG00000284996		6092	12841	rs61765651-T	rs61765651	0	61765651	intron_variant	1	NR	9e-29	28.0458		0.014	[0.012-0.016] unit decrease	Illumina [10713943] (imputed)	N
5	rs12740789	1	72754314	rs61765651	2020-10-30	33045005	Vogelezang S	2020-10-12	PLoS Genet	www.ncbi.nlm.nih.gov/pubmed/33045005	Novel loci for childhood body mass index and shared heritability with adult cardiometabolic traits.	Childhood body mass index	39,620 European ancestry individuals	NA	1p31.1	NEGR1	NEGR1 - RPL31P12	ENSG00000172260	ENSG00000284996		6092	12841	rs61765651-C	rs61765651	0	61765651	intron_variant	1	0.83	1e-08	8		0.058	[0.038-0.078] unit increase	Affymetrix, Illumina [8227808] (imputed)	N
5	rs12740789	1	72754788	rs2613496	2019-03-28	30643251	Liu M	2019-01-14	Nat Genet	www.ncbi.nlm.nih.gov/pubmed/30643251	Association studies of up to 1.2 million individuals yield new insights into the genetic etiology of tobacco and alcohol use.	Smoking initiation (ever regular vs never regular) (MTAG)	up to 1,359,002 European ancestry individuals	NA	1p31.1	NR	NEGR1 - RPL31P12	ENSG00000172260	ENSG00000284996		6566	12367	rs2613496-C	rs2613496	0	2613496	intron_variant	1	0.821	4e-17	16.3979		0.0118521	[0.0091-0.0146] unit increase	NR [9732723] (imputed)	N
5	rs12740789	1	72754788	rs2613496	2022-11-17	34887591	Graham SE	2021-12-09	Nature	www.ncbi.nlm.nih.gov/pubmed/34887591	The power of genetic diversity in genome-wide association studies of lipids.	High density lipoprotein cholesterol levels	40,963 South Asian ancestry individuals, 48,057 Hispanic individuals, 99,432 Admixed African or African ancestry individuals, 146,492 East Asian ancestry individuals, 1,320,016 European ancestry individuals	NA	1p31.1		NEGR1 - RPL31P12	ENSG00000172260	ENSG00000284996		6566	12367	rs2613496-?	rs2613496	0	2613496	intron_variant	1	NR	2e-12	11.699		NA		NR [52000000] (imputed)	N
5	rs12740789	1	72754788	rs2613496	2022-11-17	34887591	Graham SE	2021-12-09	Nature	www.ncbi.nlm.nih.gov/pubmed/34887591	The power of genetic diversity in genome-wide association studies of lipids.	High density lipoprotein cholesterol levels	1,320,016 European ancestry individuals	NA	1p31.1		NEGR1 - RPL31P12	ENSG00000172260	ENSG00000284996		6566	12367	rs2613496-C	rs2613496	0	2613496	intron_variant	1	0.816177	2e-09	8.69897		0.0141294	[0.011-0.018] unit decrease	NR [52000000] (imputed)	N
5	rs2568958	1	72755105	rs2568952	2021-07-27	33479212	Yao X	2021-01-21	Transl Psychiatry	www.ncbi.nlm.nih.gov/pubmed/33479212	Integrative analysis of genome-wide association studies identifies novel loci associated with neuropsychiatric disorders.	Neuropsychiatric disorders	19,099 European ancestry attention deficit hyperactivity disorder cases, 18,381 European ancestry autism spectrum disorder cases, 20,352 European ancestry bipolar disorder cases, 170,756 European ancestry major depressive disorder cases, 33,640 European ancestry schizophrenia cases, 466,420 European ancestry controls	NA	1p31.1	NR	NEGR1 - RPL31P12	ENSG00000172260	ENSG00000284996		6883	12050	rs2568952-C	rs2568952	0	2568952	intron_variant	1	NR	5e-11	10.301		6.568	NR z score decrease	NR [NR]	N
5	rs2568958	1	72756049	rs17526367	2018-01-12	29186694	Lam M	2017-11-28	Cell Rep	www.ncbi.nlm.nih.gov/pubmed/29186694	Large-Scale Cognitive GWAS Meta-Analysis Reveals Tissue-Specific Neural Expression and Potential Nootropic Drug Targets.	Cognitive ability	107,207 European ancestry individuals	NA	1p31.1	NEGR1	NEGR1 - RPL31P12	ENSG00000172260	ENSG00000284996		7827	11106	rs17526367-?	rs17526367	0	17526367	intron_variant	1	NR	5e-10	9.30103		6.227	z score decrease	Affymetrix, Illumina [7357080] (imputed)	N
5	rs2568958	1	72756049	rs17526367	2018-01-12	29186694	Lam M	2017-11-28	Cell Rep	www.ncbi.nlm.nih.gov/pubmed/29186694	Large-Scale Cognitive GWAS Meta-Analysis Reveals Tissue-Specific Neural Expression and Potential Nootropic Drug Targets.	Cognitive ability (MTAG)	436,124 European ancestry individuals	NA	1p31.1	NEGR1	NEGR1 - RPL31P12	ENSG00000172260	ENSG00000284996		7827	11106	rs17526367-?	rs17526367	0	17526367	intron_variant	1	NR	4e-13	12.3979		7.27	z score decrease	Affymetrix, Illumina, Perlegen [7333576] (imputed)	N
5	rs2568958	1	72756049	rs17526367	2018-02-23	29326435	Hill WD	2018-01-11	Mol Psychiatry	www.ncbi.nlm.nih.gov/pubmed/29326435	A combined analysis of genetically correlated traits identifies 187 loci and a role for neurogenesis and myelination in intelligence.	Intelligence (MTAG)	120,934 British ancestry individuals, 127,548 individuals	NA	1p31.1	NEGR1	NEGR1 - RPL31P12	ENSG00000172260	ENSG00000284996		7827	11106	rs17526367-T	rs17526367	0	17526367	intron_variant	1	NR	2e-18	17.699		0.0304842	[0.024-0.037] unit decrease	Affymetrix [NR]	N
5	rs2568958	1	72758984	rs2613492	2021-06-29	32895543	de la Fuente J	2020-09-07	Nat Hum Behav	www.ncbi.nlm.nih.gov/pubmed/32895543	A general dimension of genetic sharing across diverse cognitive traits inferred from molecular data.	Verbal-numerical reasoning	171,304 British ancestry individuals	NA	1p31.1		NEGR1 - RPL31P12	ENSG00000172260	ENSG00000284996		10762	8171	rs2613492-?	rs2613492	0	2613492	intron_variant	1	NR	8e-14	13.0969		NA		NR [7857346] (imputed)	N
5	rs2568958	1	72762169	rs2568955	2017-02-24	27225129	Okbay A	2016-05-26	Nature	www.ncbi.nlm.nih.gov/pubmed/27225129	Genome-wide association study identifies 74 loci associated with educational attainment.	Educational attainment (years of education)	405,072 European ancestry individuals	NA	1p31.1	NR	NEGR1 - RPL31P12	ENSG00000172260	ENSG00000284996		13947	4986	rs2568955-T	rs2568955	0	2568955	intron_variant	1	0.2488	6e-10	9.22185		0.0159594	NR unit decrease	Affymetrix, Illumina, Perlegen [~ 9300000] (imputed)	N
5	rs2568958	1	72762169	rs2568955	2018-10-19	30038396	Lee JJ	2018-07-23	Nat Genet	www.ncbi.nlm.nih.gov/pubmed/30038396	Gene discovery and polygenic prediction from a genome-wide association study of educational attainment in 1.1 million individuals.	Educational attainment (years of education)	up to 1,131,881 European ancestry individuals	NA	1p31.1		NEGR1 - RPL31P12	ENSG00000172260	ENSG00000284996		13947	4986	rs2568955-T	rs2568955	0	2568955	intron_variant	1	0.2481	3e-24	23.5229		0.0165	[0.013-0.02] unit decrease	Affymetrix, Illumina [10000000] (imputed)	N
5	rs12740789	1	72764289	rs2815757	2019-06-25	30804565	Jansen PR	2019-02-25	Nat Genet	www.ncbi.nlm.nih.gov/pubmed/30804565	Genome-wide analysis of insomnia in 1,331,010 individuals identifies new risk loci and functional pathways.	Insomnia	651,923 European ancestry males, 679,087 European ancestry females	NA	1p31.1	NR	NEGR1 - RPL31P12	ENSG00000172260	ENSG00000284996		16067	2866	rs2815757-T	rs2815757	0	2815757	intron_variant	1	0.8089	2e-13	12.699		1.057	[1.04-1.07]	Affymetrix, Illumina [NR] (imputed)	N
5	rs12740789	1	72764289	rs2815757	2019-06-25	30804565	Jansen PR	2019-02-25	Nat Genet	www.ncbi.nlm.nih.gov/pubmed/30804565	Genome-wide analysis of insomnia in 1,331,010 individuals identifies new risk loci and functional pathways.	Insomnia	651,923 European ancestry males, 679,087 European ancestry females	NA	1p31.1	NA	NEGR1 - RPL31P12	ENSG00000172260	ENSG00000284996		16067	2866	rs2815757-T	rs2815757	0	2815757	intron_variant	1	0.8089	4e-10	9.39794	(Male)	1.08	[1.06-1.1]	Affymetrix, Illumina [NR] (imputed)	N
5	rs2568958	1	72764376	rs2568956	2020-07-08	32066663	Niarchou M	2020-02-03	Transl Psychiatry	www.ncbi.nlm.nih.gov/pubmed/32066663	Genome-wide association study of dietary intake in the UK biobank study and its associations with schizophrenia and other traits.	Oily fish consumption	335,576 European ancestry individuals	NA	1p31.1	NEGR1	NEGR1 - RPL31P12	ENSG00000172260	ENSG00000284996		16154	2779	rs2568956-?	rs2568956	0	2568956	intron_variant	1	NR	2e-08	7.69897		0.0139906	[0.0091-0.0188] unit decrease	Affymetrix [25921788] (imputed)	N
5	rs2568958	1	72764376	rs2568956	2020-07-08	32066663	Niarchou M	2020-02-03	Transl Psychiatry	www.ncbi.nlm.nih.gov/pubmed/32066663	Genome-wide association study of dietary intake in the UK biobank study and its associations with schizophrenia and other traits.	Pork consumption	335,576 European ancestry individuals	NA	1p31.1	NEGR1	NEGR1 - RPL31P12	ENSG00000172260	ENSG00000284996		16154	2779	rs2568956-?	rs2568956	0	2568956	intron_variant	1	NR	2e-08	7.69897		0.0125973	[0.0077-0.0175] unit increase	Affymetrix [25921788] (imputed)	N
5	rs2568958	1	72765116	rs2568958	2019-11-05	30239722	Pulit SL	2018-09-14	Hum Mol Genet	www.ncbi.nlm.nih.gov/pubmed/30239722	Meta-analysis of genome-wide association studies for body fat distribution in 694,649 individuals of European ancestry.	Body mass index	434,794 European ancestry female individuals	NA	1p31.1	NA	NEGR1 - RPL31P12	ENSG00000172260	ENSG00000284996		16894	2039	rs2568958-A	rs2568958	0	2568958	intron_variant	1	0.6177	1e-53	53		0.0253	[0.022-0.028] unit increase	NR [~ 27400000] (imputed)	N
5	rs2568958	1	72765116	rs2568958	2013-09-12	23563607	Berndt SI	2013-04-07	Nat Genet	www.ncbi.nlm.nih.gov/pubmed/23563607	Genome-wide meta-analysis identifies 11 new loci for anthropometric traits and provides insights into genetic architecture.	Obesity	93,015 European ancestry overweight individuals, 32,858 European ancestry class I obese individuals, 9,889 European ancestry class II obese individuals, 2,896 European ancestry class III obese individuals, up to 65,840 European ancestry controls	65,332 European ancestry overweight individuals, 22,373 European ancestry class I obese individuals, 5,476 European ancestry class II obese individuals, 1,162 European ancestry class III obese individuals, up to 39,294 European ancestry controls	1p31.1	NEGR1	NEGR1 - RPL31P12	ENSG00000172260	ENSG00000284996		16894	2039	rs2568958-A	rs2568958	0	2568958	intron_variant	1	0.61	4e-16	15.3979	(Overweight)	1.06	[NR]	Affymetrix, Illumina [~ 2800000] (imputed)	N
5	rs2568958	1	72765116	rs2568958	2013-09-12	23563607	Berndt SI	2013-04-07	Nat Genet	www.ncbi.nlm.nih.gov/pubmed/23563607	Genome-wide meta-analysis identifies 11 new loci for anthropometric traits and provides insights into genetic architecture.	Body mass index	7,962 European ancestry high body mass index individuals, 8,106 European ancestry low body mass index individuals	4,900 European ancestry high body mass index individuals, 4,891 European ancestry low body mass index individuals	1p31.1	NEGR1	NEGR1 - RPL31P12	ENSG00000172260	ENSG00000284996		16894	2039	rs2568958-A	rs2568958	0	2568958	intron_variant	1	0.6	2e-14	13.699		1.16	[NR]	Affymetrix, Illumina [~ 2800000] (imputed)	N
5	rs2568958	1	72765116	rs2568958	2009-01-15	19079260	Thorleifsson G	2008-12-14	Nat Genet	www.ncbi.nlm.nih.gov/pubmed/19079260	Genome-wide association yields new sequence variants at seven loci that associate with measures of obesity.	Weight	72,598 European ancestry individuals, 1,160 African American individuals	Up to 11,036 European ancestry individuals, 32,615 individuals	1p31.1	NEGR1	NEGR1 - RPL31P12	ENSG00000172260	ENSG00000284996		16894	2039	rs2568958-A	rs2568958	0	2568958	intron_variant	1	0.58	2e-08	7.69897		3.37	[2.19-4.55] percentage SD increase	Illumina [305846]	N
5	rs2568958	1	72765116	rs2568958	2009-01-15	19079260	Thorleifsson G	2008-12-14	Nat Genet	www.ncbi.nlm.nih.gov/pubmed/19079260	Genome-wide association yields new sequence variants at seven loci that associate with measures of obesity.	Body mass index	72,598 European ancestry individuals, 1,160 African American individuals	Up to 11,036 European ancestry individuals, 32,615 individuals	1p31.1	NEGR1	NEGR1 - RPL31P12	ENSG00000172260	ENSG00000284996		16894	2039	rs2568958-A	rs2568958	0	2568958	intron_variant	1	0.58	1e-11	11		3.77	[2.67-4.87] % SD increase	Illumina [305846]	N
5	rs2568958	1	72765116	rs2568958	2019-03-19	30718901	Howard DM	2019-02-04	Nat Neurosci	www.ncbi.nlm.nih.gov/pubmed/30718901	Genome-wide meta-analysis of depression identifies 102 independent variants and highlights the importance of the prefrontal brain regions.	Depression	118,811 European ancestry cases, 327,427 European ancestry controls, 127,552 cases, 233,763 controls	414,055 European ancestry cases, 892,299 European ancestry controls	1p31.1	NR	NEGR1 - RPL31P12	ENSG00000172260	ENSG00000284996		16894	2039	rs2568958-A	rs2568958	0	2568958	intron_variant	1	0.6156	4e-52	51.3979		1.034	[1.03-1.039]	NR [8098588] (imputed)	N
5	rs2568958	1	72765116	rs2568958	2019-03-18	30643256	Baselmans BML	2019-01-14	Nat Genet	www.ncbi.nlm.nih.gov/pubmed/30643256	Multivariate genome-wide analyses of the well-being spectrum.	Depressive symptoms	1,067,913 European ancestry individuals	228,033 European ancestry individuals	1p31.1	NR	NEGR1 - RPL31P12	ENSG00000172260	ENSG00000284996		16894	2039	rs2568958-A	rs2568958	0	2568958	intron_variant	1	0.612019	3e-19	18.5229		0.0114017	[0.0089-0.0139] unit increase	NR [NR]	N
5	rs2568958	1	72765116	rs2568958	2021-12-14	34594039	Sakaue S	2021-09-30	Nat Genet	www.ncbi.nlm.nih.gov/pubmed/34594039	A cross-population atlas of genetic associations for 220 human phenotypes.	Weight	360,116 European ancestry individuals, 165,419 East Asian ancestry individuals	NA	1p31.1		NEGR1 - RPL31P12	ENSG00000172260	ENSG00000284996		16894	2039	rs2568958-A	rs2568958	0	2568958	intron_variant	1	NR	4e-23	22.3979		0.0193	[0.016-0.023] unit increase	Affymetrix, Illumina [20539548] (imputed)	N
5	rs12740789	1	72808551	rs11209947	2019-02-28	30677029	Riveros-McKay F	2019-01-24	PLoS Genet	www.ncbi.nlm.nih.gov/pubmed/30677029	Genetic architecture of human thinness compared to severe obesity.	Obesity (extreme)	1,456 British ancestry obese children, 6,460 European ancestry control adults	up to 7,526 British ancestry obese individuals, at least 4,405 obese individuals, up to 20,720 British ancestry controls, 61,166 controls	1p31.1	NEGR1	RPL31P12 - NA	ENSG00000284996			41039	NA	rs11209947-A	rs11209947	0	11209947	intron_variant	1	0.72178	5e-20	19.301		1.17	[1.13-1.21]	Illumina [~ 41266535] (imputed)	N
5	rs2568958	1	72811904	rs11209948	2019-02-08	30593698	Hubel C	2018-12-28	Am J Med Genet B Neuropsychiatr Genet	www.ncbi.nlm.nih.gov/pubmed/30593698	Genomics of body fat percentage may contribute to sex bias in anorexia nervosa.	Body fat percentage	70,700 European ancestry female individuals, 85,261 European ancestry male individuals	NA	1p31.1	NR	RPL31P12 - NA	ENSG00000284996			44392	NA	rs11209948-?	rs11209948	0	11209948	intron_variant	1	NR	2e-07	6.69897		0.11132	[0.069-0.153] unit increase	Affymetrix [7794483] (imputed)	N
5	rs2568958	1	72811904	rs11209948	2019-02-08	30593698	Hubel C	2018-12-28	Am J Med Genet B Neuropsychiatr Genet	www.ncbi.nlm.nih.gov/pubmed/30593698	Genomics of body fat percentage may contribute to sex bias in anorexia nervosa.	Body fat percentage	70,700 European ancestry female individuals, 85,261 European ancestry male individuals	NA	1p31.1	NR	RPL31P12 - NA	ENSG00000284996			44392	NA	rs11209948-?	rs11209948	0	11209948	intron_variant	1	NR	2e-07	6.69897	(male)	0.13699	[0.085-0.189] unit increase	Affymetrix [7794483] (imputed)	N
5	rs2568958	1	72811904	rs11209948	2018-08-03	27479909	Hyde CL	2016-08-01	Nat Genet	www.ncbi.nlm.nih.gov/pubmed/27479909	Identification of 15 genetic loci associated with risk of major depression in individuals of European descent.	Major depressive disorder	84,847 European ancestry cases, 241,266 European ancestry controls	45,773 European ancestry cases, 106,354 European ancestry controls	1p31.1	NEGR1	RPL31P12 - NA	ENSG00000284996			44392	NA	rs11209948-T	rs11209948	0	11209948	intron_variant	1	0.638888	8e-11	10.0969		0.0357	[0.024-0.047] unit increase	Illumina [1220000] (imputed)	N
5	rs2568958	1	72812249	rs2568960	2022-08-05	35835914	Watanabe K	2022-07-14	Nat Genet	www.ncbi.nlm.nih.gov/pubmed/35835914	Genome-wide meta-analysis of insomnia prioritizes genes associated with metabolic and psychiatric pathways.	Insomnia	593,724 European ancestry cases, 1,771,286 European ancestry controls	NA	1p31.1		RPL31P12 - RNU6-1246P	ENSG00000284996	ENSG00000212366		44737	371097	rs2568960-A	rs2568960	0	2568960	intron_variant	1	NR	2e-35	34.699		0.012	[0.01-0.014] unit decrease	Illumina [10713943] (imputed)	N
5	rs2568958	1	72812249	rs2568960	2022-11-18	34924174	Mitchell BL	2021-11-02	Biol Psychiatry	www.ncbi.nlm.nih.gov/pubmed/34924174	The Australian Genetics of Depression Study: New Risk Loci and Dissecting Heterogeneity Between Subtypes.	Depression	13,318 European ancestry cases, 12,684 European ancestry controls, 246,363 cases, 561,190 controls	NA	1p31.1		RPL31P12 - RNU6-1246P	ENSG00000284996	ENSG00000212366		44737	371097	rs2568960-?	rs2568960	0	2568960	intron_variant	1	NR	1e-27	27		0.0013	unit decrease	Illumina [7617771] (imputed)	N
5	rs2568958	1	72812249	rs2568960	2022-08-05	35835914	Watanabe K	2022-07-14	Nat Genet	www.ncbi.nlm.nih.gov/pubmed/35835914	Genome-wide meta-analysis of insomnia prioritizes genes associated with metabolic and psychiatric pathways.	Insomnia	222,753 European ancestry male cases, 993,280 European ancestry male controls	NA	1p31.1		RPL31P12 - RNU6-1246P	ENSG00000284996	ENSG00000212366		44737	371097	rs2568960-A	rs2568960	0	2568960	intron_variant	1	NR	8e-14	13.0969		0.01	[0.008-0.012] unit decrease	Illumina [10177566] (imputed)	N
5	rs2568958	1	72812249	rs2568960	2022-08-05	35835914	Watanabe K	2022-07-14	Nat Genet	www.ncbi.nlm.nih.gov/pubmed/35835914	Genome-wide meta-analysis of insomnia prioritizes genes associated with metabolic and psychiatric pathways.	Insomnia	390,751 European ancestry female cases, 1,018,386 European ancestry female controls	NA	1p31.1		RPL31P12 - RNU6-1246P	ENSG00000284996	ENSG00000212366		44737	371097	rs2568960-A	rs2568960	0	2568960	intron_variant	1	NR	2e-23	22.699		0.012	[0.01-0.014] unit decrease	Illumina [10288913] (imputed)	N
5	rs2568958	1	72812440	rs2815752	2010-11-17	20935630	Speliotes EK	2010-10-10	Nat Genet	www.ncbi.nlm.nih.gov/pubmed/20935630	Association analyses of 249,796 individuals reveal 18 new loci associated with body mass index.	Body mass index	Up to 123,865 European ancestry individuals	Up to 125,931 European ancestry individuals	1p31.1	NEGR1	RPL31P12 - NA	ENSG00000284996			44928	NA	rs2815752-A	rs2815752	0	2815752	intron_variant	1	0.61	2e-22	21.699		0.13	[0.09-0.17] kg/m2 increase	Affymetrix, Illumina, Perlegen [~ 2800000] (imputed)	N
5	rs2568958	1	72812440	rs2815752	2009-01-12	19079261	Willer CJ	2008-12-14	Nat Genet	www.ncbi.nlm.nih.gov/pubmed/19079261	Six new loci associated with body mass index highlight a neuronal influence on body weight regulation.	Body mass index	32,387 European ancestry individuals	59,082 European ancestry individuals	1p31.1	NEGR1	RPL31P12 - NA	ENSG00000284996			44928	NA	rs2815752-A	rs2815752	0	2815752	intron_variant	1	0.62	6e-08	7.22185		0.1	[0.04-0.16] kg/m2 increase	Affymetrix, Illumina [2399588] (imputed)	N
5	rs2568958	1	72812747	rs2568961	2021-07-27	33479212	Yao X	2021-01-21	Transl Psychiatry	www.ncbi.nlm.nih.gov/pubmed/33479212	Integrative analysis of genome-wide association studies identifies novel loci associated with neuropsychiatric disorders.	Major depressive disorder (MTAG)	at least 170,756 European ancestry cases, at least 329,443 European ancestry controls	NA	1p31.1	NR	RPL31P12 - GAPDHP24	ENSG00000284996	ENSG00000185221		45235	142523670	rs2568961-T	rs2568961	0	2568961	intron_variant	1	0.6042	1e-17	17		0.0361518	[0.028-0.044] unit increase	NR [NR]	N
5	rs2568958	1	72813218	rs1432639	2018-07-11	29700475	Wray NR	2018-04-26	Nat Genet	www.ncbi.nlm.nih.gov/pubmed/29700475	Genome-wide association analyses identify 44 risk variants and refine the genetic architecture of major depression.	Depression	135,458 European ancestry cases, 344,901 European ancestry controls	NA	1p31.1	NEGR1	RPL31P12 - NA	ENSG00000284996			45706	NA	rs1432639-A	rs1432639	0	1432639	intron_variant	1	0.63	5e-15	14.301		1.04	[1.03-1.05]	NR [9622763] (imputed)	N
5	rs12740789	1	72814783	rs2815749	2021-07-27	34187846	Ong JS	2021-06-29	Gut	www.ncbi.nlm.nih.gov/pubmed/34187846	Multitrait genetic association analysis identifies 50 new risk loci for gastro-oesophageal reflux, seven new loci for Barrett's oesophagus and provides insights into clinical heterogeneity in reflux diagnosis.	Gastroesophageal reflux disease	129,080 European ancestry cases, 473,524 European ancestry controls	462,753 cases, 1,127,474 controls	1p31.1	NEGR1	RPL31P12 - NA	ENSG00000284996			47271	NA	rs2815749-A	rs2815749	0	2815749	intron_variant	1	0.2	1e-10	10		0.039	unit decrease	NR [2324712] (imputed)	N
5	rs12740789	1	72819884	rs2613500	2019-09-23	31501611	Karlsson T	2019-09-09	Nat Med	www.ncbi.nlm.nih.gov/pubmed/31501611	Contribution of genetics to visceral adiposity and its relation to cardiovascular and metabolic disease.	Predicted visceral adipose tissue	325,153 British ancestry individuals	NA	1p31.1	NR	RPL31P12 - NA	ENSG00000284996			52372	NA	rs2613500-T	rs2613500	0	2613500	intron_variant	1	0.1975	5e-18	17.301		0.02689	[0.021-0.033] unit decrease	Affymetrix [10549349] (imputed)	N
5	rs2568958	1	72823713	rs990871	2018-07-24	26426971	Winkler TW	2015-10-01	PLoS Genet	www.ncbi.nlm.nih.gov/pubmed/26426971	The Influence of Age and Sex on Genetic Associations with Adult Body Size and Shape: A Large-Scale Genome-Wide Interaction Study.	Body mass index	up to 309,889 European ancestry individuals	NA	1p31.1	NR	RPL31P12 - NA	ENSG00000284996			56201	NA	rs990871-T	rs990871	0	990871	intron_variant	1	0.613177	1e-33	33		0.0333145	unit increase	Affymetrix, Illumina, Perlegen [up to 2800000] (imputed)	N
5	rs2568958	1	72823713	rs990871	2012-08-17	22589738	Fox CS	2012-05-10	PLoS Genet	www.ncbi.nlm.nih.gov/pubmed/22589738	Genome-wide association for abdominal subcutaneous and visceral adipose reveals a novel locus for visceral fat in women.	Subcutaneous adipose tissue	5,560 European ancestry female individuals, 4,997 European ancestry male individuals	NA	1p31.1	NEGR1	RPL31P12 - NA	ENSG00000284996			56201	NA	rs990871-T	rs990871	0	990871	intron_variant	1	0.61	4e-06	5.39794	(men)	NA		Affymetrix, Illumina [2500000] (imputed)	N
5	rs2568958	1	72824860	rs6687024	2018-07-19	29728651	Li X	2018-04-27	Neuropsychopharmacology	www.ncbi.nlm.nih.gov/pubmed/29728651	Common variants on 6q16.2, 12q24.31 and 16p13.3 are associated with major depressive disorder.	Major depressive disorder	84,847 European ancestry cases, 241,266 European ancestry controls, 5,303 Han Chinese ancestry cases, 5,337 Han Chinese ancestry controls	2,659 European ancestry cases, 17,237 European ancestry controls	1p31.1	NR	RPL31P12 - RNU6-1246P	ENSG00000284996	ENSG00000212366		57348	358486	rs6687024-T	rs6687024	0	6687024	intron_variant	1	0.623	4e-08	7.39794		1.034	[NR]	Affymetrix, Illumina [at least 1235109] (imputed)	N
5	rs2568958	1	72824860	rs6687024	2022-10-03	34426670	Merino J	2021-08-23	Nat Hum Behav	www.ncbi.nlm.nih.gov/pubmed/34426670	Genetic analysis of dietary intake identifies new loci and functional links with metabolic traits.	Dietary macronutrient intake (multi-trait analysis)	282,271 European ancestry individuals	NA	1p31.1		RPL31P12 - RNU6-1246P	ENSG00000284996	ENSG00000212366		57348	358486	rs6687024-T	rs6687024	0	6687024	intron_variant	1	0.608	2e-10	9.69897		NA		Affymetrix [11800000] (imputed)	N
5	rs2568958	1	72825144	rs6699744	2020-07-08	32066663	Niarchou M	2020-02-03	Transl Psychiatry	www.ncbi.nlm.nih.gov/pubmed/32066663	Genome-wide association study of dietary intake in the UK biobank study and its associations with schizophrenia and other traits.	Fish- and plant-related diet	154,123 European ancestry men, 181,453 European ancestry women	NA	1p31.1	NEGR1	RPL31P12 - NA	ENSG00000284996			57632	NA	rs6699744-?	rs6699744	0	6699744	intron_variant	1	NR	2e-12	11.699		0.0176817	[0.013-0.023] unit decrease	Affymetrix [25921788] (imputed)	N
5	rs2568958	1	72825144	rs6699744	2020-05-29	32231276	Cai N	2020-03-30	Nat Genet	www.ncbi.nlm.nih.gov/pubmed/32231276	Minimal phenotyping yields genome-wide association signals of low specificity for major depression.	Help-seeking from a GP	113,262 British ancestry cases, 219,360 British ancestry controls	NA	1p31.1	NR	RPL31P12 - NA	ENSG00000284996			57632	NA	rs6699744-T	rs6699744	0	6699744	intron_variant	1	0.612	7e-14	13.1549		1.04167	[1.03-1.05]	NR [5276842] (imputed)	N
5	rs2568958	1	72825144	rs6699744	2018-07-19	29662059	Howard DM	2018-04-16	Nat Commun	www.ncbi.nlm.nih.gov/pubmed/29662059	Genome-wide association study of depression phenotypes in UK Biobank identifies variants in excitatory synaptic pathways.	Depression (broad)	113,769 British ancestry cases, 208,811 British ancestry controls	NA	1p31.1	NR	RPL31P12 - NA	ENSG00000284996			57632	NA	rs6699744-T	rs6699744	0	6699744	intron_variant	1	0.612	2e-13	12.699		0.0089	[0.0065-0.0113] unit increase	NR [7666894] (imputed)	N
5	rs12740789	1	72835410	rs2613505	2019-11-04	30239722	Pulit SL	2018-09-14	Hum Mol Genet	www.ncbi.nlm.nih.gov/pubmed/30239722	Meta-analysis of genome-wide association studies for body fat distribution in 694,649 individuals of European ancestry.	Waist-hip ratio	697,734 European ancestry individuals	NA	1p31.1	NA	RPL31P12 - RNU6-1246P	ENSG00000284996	ENSG00000212366		67898	347936	rs2613505-T	rs2613505	0	2613505	intron_variant	1	0.8197	1e-13	13		0.0161	[0.012-0.02] unit increase	NR [~ 27400000] (imputed)	N
5	rs12740789	1	72835410	rs2613505	2022-11-17	34887591	Graham SE	2021-12-09	Nature	www.ncbi.nlm.nih.gov/pubmed/34887591	The power of genetic diversity in genome-wide association studies of lipids.	Triglyceride levels	40,963 South Asian ancestry individuals, 48,057 Hispanic individuals, 99,432 Admixed African or African ancestry individuals, 146,492 East Asian ancestry individuals, 1,320,016 European ancestry individuals	NA	1p31.1		RPL31P12 - RNU6-1246P	ENSG00000284996	ENSG00000212366		67898	347936	rs2613505-?	rs2613505	0	2613505	intron_variant	1	NR	4e-11	10.3979		NA		NR [52000000] (imputed)	N
5	rs12740789	1	72835410	rs2613505	2022-11-17	34887591	Graham SE	2021-12-09	Nature	www.ncbi.nlm.nih.gov/pubmed/34887591	The power of genetic diversity in genome-wide association studies of lipids.	Triglyceride levels	1,320,016 European ancestry individuals	NA	1p31.1		RPL31P12 - RNU6-1246P	ENSG00000284996	ENSG00000212366		67898	347936	rs2613505-T	rs2613505	0	2613505	intron_variant	1	0.810705	3e-10	9.52288		0.0139303	[0.01-0.017] unit increase	NR [52000000] (imputed)	N
5	rs2568958	1	72837239	rs7531118	2020-08-17	31926635	Coleman JRI	2019-11-01	Biol Psychiatry	www.ncbi.nlm.nih.gov/pubmed/31926635	The Genetics of the Mood Disorder Spectrum: Genome-wide Association Analyses of More Than 185,000 Cases and 439,000 Controls.	Bipolar disorder or major depressive disorder	164,933 European ancestry major depressive disorder cases, 20,352 European ancestry bipolar disorder cases, 439,741 European ancestry controls	NA	1p31.1	NR	RPL31P12 - RNU6-1246P	ENSG00000284996	ENSG00000212366		69727	346107	rs7531118-C	rs7531118	0	7531118	intron_variant	1	NR	1e-16	16		1.04167		NR [NR] (imputed)	N
5	rs2568958	1	72837239	rs7531118	2017-05-23	25673412	Shungin D	2015-02-12	Nature	www.ncbi.nlm.nih.gov/pubmed/25673412	New genetic loci link adipose and insulin biology to body fat distribution.	Waist circumference	up to 56,910 European ancestry men, up to 86,570 European ancestry women	up to 36,570 European ancestry men, 30,172 European ancestry women, 915 Filipino ancestry men, 735 Filipino ancestry women, 2,351 African American/Afro-Caribbean ancestry men, 6,258 African American/Afro-Caribbean ancestry women, 2,285 South Asian ancestry men, 506 South Asian ancestry women, 195 Seychellois ancestry men, 266 Seychellois ancestry women	1p31.1	NEGR1	RPL31P12 - RNU6-1246P	ENSG00000284996	ENSG00000212366		69727	346107	rs7531118-T	rs7531118	0	7531118	intron_variant	1	0.4436	2e-10	9.69897	(EA, women)	0.0287	[0.02-0.038] unit decrease	Affymetrix, Illumina, Perlegen [up to 2542447] (imputed)	N
5	rs2568958	1	72837239	rs7531118	2017-05-23	25673412	Shungin D	2015-02-12	Nature	www.ncbi.nlm.nih.gov/pubmed/25673412	New genetic loci link adipose and insulin biology to body fat distribution.	Waist circumference	up to 56,910 European ancestry men, up to 86,570 European ancestry women	up to 36,570 European ancestry men, 30,172 European ancestry women, 915 Filipino ancestry men, 735 Filipino ancestry women, 2,351 African American/Afro-Caribbean ancestry men, 6,258 African American/Afro-Caribbean ancestry women, 2,285 South Asian ancestry men, 506 South Asian ancestry women, 195 Seychellois ancestry men, 266 Seychellois ancestry women	1p31.1	NEGR1	RPL31P12 - RNU6-1246P	ENSG00000284996	ENSG00000212366		69727	346107	rs7531118-T	rs7531118	0	7531118	intron_variant	1	0.4436	1e-14	14	(EA)	0.0268	[0.02-0.034] unit decrease	Affymetrix, Illumina, Perlegen [up to 2542447] (imputed)	N
5	rs2568958	1	72837239	rs7531118	2017-05-23	25673412	Shungin D	2015-02-12	Nature	www.ncbi.nlm.nih.gov/pubmed/25673412	New genetic loci link adipose and insulin biology to body fat distribution.	Waist circumference	up to 56,910 European ancestry men, up to 86,570 European ancestry women	up to 36,570 European ancestry men, 30,172 European ancestry women, 915 Filipino ancestry men, 735 Filipino ancestry women, 2,351 African American/Afro-Caribbean ancestry men, 6,258 African American/Afro-Caribbean ancestry women, 2,285 South Asian ancestry men, 506 South Asian ancestry women, 195 Seychellois ancestry men, 266 Seychellois ancestry women	1p31.1	NEGR1	RPL31P12 - RNU6-1246P	ENSG00000284996	ENSG00000212366		69727	346107	rs7531118-T	rs7531118	0	7531118	intron_variant	1	0.4436	1e-07	7	(EA, men)	0.0256	[0.016-0.035] unit decrease	Affymetrix, Illumina, Perlegen [up to 2542447] (imputed)	N
5	rs2568958	1	72837239	rs7531118	2017-05-23	25673412	Shungin D	2015-02-12	Nature	www.ncbi.nlm.nih.gov/pubmed/25673412	New genetic loci link adipose and insulin biology to body fat distribution.	Hip circumference	up to 56,910 European ancestry men, up to 86,570 European ancestry women	up to 36,570 European ancestry men, 30,172 European ancestry women, 915 Filipino ancestry men, 735 Filipino ancestry women, 2,351 African American/Afro-Caribbean ancestry men, 6,258 African American/Afro-Caribbean ancestry women, 2,285 South Asian ancestry men, 506 South Asian ancestry women, 195 Seychellois ancestry men, 266 Seychellois ancestry women	1p31.1	NEGR1	RPL31P12 - RNU6-1246P	ENSG00000284996	ENSG00000212366		69727	346107	rs7531118-T	rs7531118	0	7531118	intron_variant	1	0.4418	4e-11	10.3979	(EA)	0.0241	[0.017-0.031] unit decrease	Affymetrix, Illumina, Perlegen [up to 2542447] (imputed)	N
5	rs2568958	1	72837239	rs7531118	2019-07-17	28552196	Tachmazidou I	2017-06-01	Am J Hum Genet	www.ncbi.nlm.nih.gov/pubmed/28552196	Whole-Genome Sequencing Coupled to Imputation Discovers Genetic Signals for Anthropometric Traits.	Weight	1,249 whole genome sequenced European ancestry individuals, 3,559 whole genome sequenced individuals, 46,819 European ancestry individuals, 472 Carlantino (founder/genetic isolate) individuals, 1,172 Friuli Venezia Giulia (founder/genetic isolate) individuals, 1,051 Mylopotamos (founder/genetic isolate) individuals, 942 Pomak (founder/genetic isolate) individuals, 1,779 Val Borbera (founder/genetic isolate) individuals	179,022 European ancestry individuals	1p31.1	RPL31P12	RPL31P12 - RNU6-1246P	ENSG00000284996	ENSG00000212366		69727	346107	rs7531118-T	rs7531118	0	7531118	intron_variant	1	0.4609	7e-07	6.1549		0.032	[0.019-0.045] unit decrease	Affymetrix, Illumina, Perlegen [15844966] (imputed)	N
5	rs2568958	1	72837239	rs7531118	2018-09-12	29942086	Savage JE	2018-06-25	Nat Genet	www.ncbi.nlm.nih.gov/pubmed/29942086	Genome-wide association meta-analysis in 269,867 individuals identifies new genetic and functional links to intelligence.	Intelligence	269,867 European ancestry individuals	NA	1p31.1	NR	RPL31P12 - RNU6-1246P	ENSG00000284996	ENSG00000212366		69727	346107	rs7531118-T	rs7531118	0	7531118	intron_variant	1	NR	1e-16	16		8.287	z-score decrease	Affymetrix, Illumina [9295118] (imputed)	N
5	rs2568958	1	72837239	rs7531118	2019-07-17	28552196	Tachmazidou I	2017-06-01	Am J Hum Genet	www.ncbi.nlm.nih.gov/pubmed/28552196	Whole-Genome Sequencing Coupled to Imputation Discovers Genetic Signals for Anthropometric Traits.	Body mass index	1,249 whole genome sequenced European ancestry individuals, 3,538 whole genome sequenced individuals, 46,635 European ancestry individuals, 472 Carlantino (founder/genetic isolate) individuals, 1,170 Friuli Venezia Giulia (founder/genetic isolate) individuals, 1,019 Mylopotamos (founder/genetic isolate) individuals, 932 Pomak (founder/genetic isolate) individuals, 1,778 Val Borbera (founder/genetic isolate) individuals	209,191 European ancestry individuals	1p31.1	RPL31P12	RPL31P12 - RNU6-1246P	ENSG00000284996	ENSG00000212366		69727	346107	rs7531118-T	rs7531118	0	7531118	intron_variant	1	0.4609	4e-07	6.39794		0.0329	[0.02-0.046] unit decrease	Affymetrix, Illumina, Perlegen [15844966] (imputed)	N
5	rs2568958	1	72837239	rs7531118	2017-05-23	25673412	Shungin D	2015-02-12	Nature	www.ncbi.nlm.nih.gov/pubmed/25673412	New genetic loci link adipose and insulin biology to body fat distribution.	Hip circumference	up to 56,910 European ancestry men, up to 86,570 European ancestry women	up to 36,570 European ancestry men, 30,172 European ancestry women, 915 Filipino ancestry men, 735 Filipino ancestry women, 2,351 African American/Afro-Caribbean ancestry men, 6,258 African American/Afro-Caribbean ancestry women, 2,285 South Asian ancestry men, 506 South Asian ancestry women, 195 Seychellois ancestry men, 266 Seychellois ancestry women	1p31.1	NEGR1	RPL31P12 - RNU6-1246P	ENSG00000284996	ENSG00000212366		69727	346107	rs7531118-T	rs7531118	0	7531118	intron_variant	1	0.4418	6e-10	9.22185	(EA,women)	0.0295	[0.02-0.039] unit decrease	Affymetrix, Illumina, Perlegen [up to 2542447] (imputed)	N
5	rs2568958	1	72837239	rs7531118	2017-08-18	28448500	Graff M	2017-04-27	PLoS Genet	www.ncbi.nlm.nih.gov/pubmed/28448500	Genome-wide physical activity interactions in adiposity - A meta-analysis of 200,452 adults.	Body mass index in physically active individuals	1,957 African American women, 1,773 Filipino ancestry women, 305 Indian ancestry women, 67,609 European ancestry women, 1,206 African American men, 2,029 Indian ancestry men, 43,399 European ancestry men, at least 4,819 European ancestry individuals	4,807 African American women, 12,347 European ancestry women, 265 African American men, 14,540 European ancestry men	1p31.1	KRT8P21, NEGR1	RPL31P12 - RNU6-1246P	ENSG00000284996	ENSG00000212366		69727	346107	rs7531118-C	rs7531118	0	7531118	intron_variant	1	0.5332	1e-06	6	(women)	0.0255	[0.015-0.036] kg/m2 increase	Affymetrix, Illumina, Perlegen [~ 2500000] (imputed)	N
5	rs2568958	1	72837239	rs7531118	2017-08-18	28448500	Graff M	2017-04-27	PLoS Genet	www.ncbi.nlm.nih.gov/pubmed/28448500	Genome-wide physical activity interactions in adiposity - A meta-analysis of 200,452 adults.	Body mass index	2,518 African American women, 86,278 European ancestry women, 1,773 Filipino ancestry women, 1,030 Indian ancestry women, 1,457 African American men, 55,137 European ancestry men, 7,648 Indian ancestry men, 5,527 European ancestry individuals	6,244 African American women, 17,531 European ancestry women, 329 African American men, 19,956 European ancestry men	1p31.1	KRT8P21, NEGR1	RPL31P12 - RNU6-1246P	ENSG00000284996	ENSG00000212366		69727	346107	rs7531118-C	rs7531118	0	7531118	intron_variant	1	0.5392	8e-10	9.09691	(women)	0.029	[0.02-0.038] kg/m2 increase	Affymetrix, Illumina, Perlegen [~ 2500000] (imputed)	N
5	rs2568958	1	72837239	rs7531118	2013-09-12	23563607	Berndt SI	2013-04-07	Nat Genet	www.ncbi.nlm.nih.gov/pubmed/23563607	Genome-wide meta-analysis identifies 11 new loci for anthropometric traits and provides insights into genetic architecture.	Obesity	93,015 European ancestry overweight individuals, 32,858 European ancestry class I obese individuals, 9,889 European ancestry class II obese individuals, 2,896 European ancestry class III obese individuals, up to 65,840 European ancestry controls	65,332 European ancestry overweight individuals, 22,373 European ancestry class I obese individuals, 5,476 European ancestry class II obese individuals, 1,162 European ancestry class III obese individuals, up to 39,294 European ancestry controls	1p31.1	NEGR1	RPL31P12 - RNU6-1246P	ENSG00000284996	ENSG00000212366		69727	346107	rs7531118-C	rs7531118	0	7531118	intron_variant	1	0.56	2e-17	16.699	(Obesity class I)	1.08	[NR]	Affymetrix, Illumina [~ 2800000] (imputed)	N
5	rs2568958	1	72837239	rs7531118	2020-02-11	31835028	Cross-Disorder Group of the Psychiatric Genomics Consortium	2019-12-01	Cell	www.ncbi.nlm.nih.gov/pubmed/31835028	Genomic Relationships, Novel Loci, and Pleiotropic Mechanisms across Eight Psychiatric Disorders.	Anorexia nervosa, attention-deficit/hyperactivity disorder, autism spectrum disorder, bipolar disorder, major depression, obsessive-compulsive disorder, schizophrenia, or Tourette syndrome (pleiotropy)	19,009 European ancestry ADHD cases, 3,495 European ancestry anorexia cases, 18,381 European ancestry autism cases, 20,352 European ancestry bipolar disorder cases, 130,664 European ancestry major depression cases, 2,688 European ancestry OCD cases, 33,640 European ancestry schizophrenia cases, 4,645 European ancestry Tourette's cases, 494,162 European ancestry controls	NA	1p31.1	NEGR1	RPL31P12 - RNU6-1246P	ENSG00000284996	ENSG00000212366		69727	346107	rs7531118-?	rs7531118	0	7531118	intron_variant	1		1e-15	15		NA		NR [6786993] (imputed)	N
5	rs2568958	1	72837239	rs7531118	2021-10-21	34159505	Wang H	2021-06-16	Sci China Life Sci	www.ncbi.nlm.nih.gov/pubmed/34159505	Novel loci and potential mechanisms of major depressive disorder, bipolar disorder, and schizophrenia.	Major depressive disorder (MTAG)	119,754 European ancestry individuals	NA	1p31.1		RPL31P12 - RNU6-1246P	ENSG00000284996	ENSG00000212366		69727	346107	rs7531118-?	rs7531118	0	7531118	intron_variant	1	NR	1e-08	8		NA		NR [2625067]	N
5	rs2568958	1	72837239	rs7531118	2021-09-30	34045744	Levey DF	2021-05-27	Nat Neurosci	www.ncbi.nlm.nih.gov/pubmed/34045744	Bi-ancestral depression GWAS in the Million Veteran Program and meta-analysis in >1.2 million individuals highlight new therapeutic directions.	Major depressive disorder	340,591 European ancestry cases, 813,676 European ancestry controls	455,350 cases, 887,428 controls	1p31.1		RPL31P12 - RNU6-1246P	ENSG00000284996	ENSG00000212366		69727	346107	rs7531118-?	rs7531118	0	7531118	intron_variant	1	NR	9e-29	28.0458		0.0339	unit decrease	NR [NR]	N
5	rs2568958	1	72837239	rs7531118	2022-09-05	35764056	Rao S	2022-06-28	Neuropsychobiology	www.ncbi.nlm.nih.gov/pubmed/35764056	Genetic Relationships between Attention-Deficit/Hyperactivity Disorder, Autism Spectrum Disorder, and Intelligence.	Attention deficit hyperactivity disorder or autism spectrum disorder or intelligence (pleiotropy)	20,183 European ancestry ADHD cases, 18,381 European ancestry ASD cases, up to 63,160 European ancestry controls, 269,867 European ancestry individuals with intelligence measurements	NA	1p31.1		RPL31P12 - RNU6-1246P	ENSG00000284996	ENSG00000212366		69727	346107	rs7531118-?	rs7531118	0	7531118	intron_variant	1	NR	1e-17	17		NA		NR [6307410] (imputed)	N
5	rs2568958	1	72837239	rs7531118	2022-10-26	36150907	Hatoum AS	2022-07-14	Biol Psychiatry	www.ncbi.nlm.nih.gov/pubmed/36150907	Genome-wide Association Study Shows That Executive Functioning Is Influenced by GABAergic Processes and Is a Neurocognitive Genetic Correlate of Psychiatric Disorders.	Intelligence	216,381 European ancestry individuals	NA	1p31.1		RPL31P12 - RNU6-1246P	ENSG00000284996	ENSG00000212366		69727	346107	rs7531118-?	rs7531118	0	7531118	intron_variant	1	NR	2e-14	13.699		NA		Affymetrix [NR] (imputed)	N
5	rs2568958	1	72837490	rs11209951	2017-08-18	28448500	Graff M	2017-04-27	PLoS Genet	www.ncbi.nlm.nih.gov/pubmed/28448500	Genome-wide physical activity interactions in adiposity - A meta-analysis of 200,452 adults.	Body mass index	2,518 African American women, 86,278 European ancestry women, 1,773 Filipino ancestry women, 1,030 Indian ancestry women, 1,457 African American men, 55,137 European ancestry men, 7,648 Indian ancestry men, 5,527 European ancestry individuals	6,244 African American women, 17,531 European ancestry women, 329 African American men, 19,956 European ancestry men	1p31.1	KRT8P21, NEGR1	RPL31P12 - NA	ENSG00000284996			69978	NA	rs11209951-T	rs11209951	0	11209951	intron_variant	1	0.6138	6e-09	8.22185	(men)	0.0313	[0.021-0.042] kg/m2 increase	Affymetrix, Illumina, Perlegen [~ 2500000] (imputed)	N
5	rs2568958	1	72837490	rs11209951	2017-08-18	28448500	Graff M	2017-04-27	PLoS Genet	www.ncbi.nlm.nih.gov/pubmed/28448500	Genome-wide physical activity interactions in adiposity - A meta-analysis of 200,452 adults.	Body mass index (joint analysis main effects and physical activity interaction)	2,518 African American women, 86,278 European ancestry women, 1,773 Filipino ancestry women, 1,030 Indian ancestry women, 1,457 African American men, 55,137 European ancestry men, 7,648 Indian ancestry men, 5,527 European ancestry individuals	6,244 African American women, 17,531 European ancestry women, 329 African American men, 19,956 European ancestry men	1p31.1	KRT8P21, NEGR1	RPL31P12 - NA	ENSG00000284996			69978	NA	rs11209951-?	rs11209951	0	11209951	intron_variant	1	NR	8e-11	10.0969	(EA, women)	NA		Affymetrix, Illumina, Perlegen [~ 2500000] (imputed)	N
5	rs2568958	1	72837490	rs11209951	2017-08-18	28448500	Graff M	2017-04-27	PLoS Genet	www.ncbi.nlm.nih.gov/pubmed/28448500	Genome-wide physical activity interactions in adiposity - A meta-analysis of 200,452 adults.	Body mass index	2,518 African American women, 86,278 European ancestry women, 1,773 Filipino ancestry women, 1,030 Indian ancestry women, 1,457 African American men, 55,137 European ancestry men, 7,648 Indian ancestry men, 5,527 European ancestry individuals	6,244 African American women, 17,531 European ancestry women, 329 African American men, 19,956 European ancestry men	1p31.1	KRT8P21, NEGR1	RPL31P12 - NA	ENSG00000284996			69978	NA	rs11209951-T	rs11209951	0	11209951	intron_variant	1	0.6168	7e-11	10.1549	(EA, women)	0.0326	[0.023-0.042] kg/m2 increase	Affymetrix, Illumina, Perlegen [~ 2500000] (imputed)	N
5	rs2568958	1	72837490	rs11209951	2017-08-18	28448500	Graff M	2017-04-27	PLoS Genet	www.ncbi.nlm.nih.gov/pubmed/28448500	Genome-wide physical activity interactions in adiposity - A meta-analysis of 200,452 adults.	Body mass index	2,518 African American women, 86,278 European ancestry women, 1,773 Filipino ancestry women, 1,030 Indian ancestry women, 1,457 African American men, 55,137 European ancestry men, 7,648 Indian ancestry men, 5,527 European ancestry individuals	6,244 African American women, 17,531 European ancestry women, 329 African American men, 19,956 European ancestry men	1p31.1	KRT8P21, NEGR1	RPL31P12 - NA	ENSG00000284996			69978	NA	rs11209951-T	rs11209951	0	11209951	intron_variant	1	0.6168	3e-16	15.5229	(EA)	0.032	[0.024-0.04] kg/m2 increase	Affymetrix, Illumina, Perlegen [~ 2500000] (imputed)	N
5	rs2568958	1	72837490	rs11209951	2017-08-18	28448500	Graff M	2017-04-27	PLoS Genet	www.ncbi.nlm.nih.gov/pubmed/28448500	Genome-wide physical activity interactions in adiposity - A meta-analysis of 200,452 adults.	Body mass index	2,518 African American women, 86,278 European ancestry women, 1,773 Filipino ancestry women, 1,030 Indian ancestry women, 1,457 African American men, 55,137 European ancestry men, 7,648 Indian ancestry men, 5,527 European ancestry individuals	6,244 African American women, 17,531 European ancestry women, 329 African American men, 19,956 European ancestry men	1p31.1	KRT8P21, NEGR1	RPL31P12 - NA	ENSG00000284996			69978	NA	rs11209951-T	rs11209951	0	11209951	intron_variant	1	0.6138	7e-16	15.1549		0.0297	[0.022-0.037] kg/m2 increase	Affymetrix, Illumina, Perlegen [~ 2500000] (imputed)	N
5	rs2568958	1	72837490	rs11209951	2017-08-18	28448500	Graff M	2017-04-27	PLoS Genet	www.ncbi.nlm.nih.gov/pubmed/28448500	Genome-wide physical activity interactions in adiposity - A meta-analysis of 200,452 adults.	Body mass index (joint analysis main effects and physical activity interaction)	2,518 African American women, 86,278 European ancestry women, 1,773 Filipino ancestry women, 1,030 Indian ancestry women, 1,457 African American men, 55,137 European ancestry men, 7,648 Indian ancestry men, 5,527 European ancestry individuals	6,244 African American women, 17,531 European ancestry women, 329 African American men, 19,956 European ancestry men	1p31.1	KRT8P21, NEGR1	RPL31P12 - NA	ENSG00000284996			69978	NA	rs11209951-?	rs11209951	0	11209951	intron_variant	1	NR	7e-16	15.1549	(EA)	NA		Affymetrix, Illumina, Perlegen [~ 2500000] (imputed)	N
5	rs2568958	1	72837490	rs11209951	2017-08-18	28448500	Graff M	2017-04-27	PLoS Genet	www.ncbi.nlm.nih.gov/pubmed/28448500	Genome-wide physical activity interactions in adiposity - A meta-analysis of 200,452 adults.	Body mass index (joint analysis main effects and physical activity interaction)	2,518 African American women, 86,278 European ancestry women, 1,773 Filipino ancestry women, 1,030 Indian ancestry women, 1,457 African American men, 55,137 European ancestry men, 7,648 Indian ancestry men, 5,527 European ancestry individuals	6,244 African American women, 17,531 European ancestry women, 329 African American men, 19,956 European ancestry men	1p31.1	KRT8P21, NEGR1	RPL31P12 - NA	ENSG00000284996			69978	NA	rs11209951-?	rs11209951	0	11209951	intron_variant	1	NR	1e-15	15		NA		Affymetrix, Illumina, Perlegen [~ 2500000] (imputed)	N
5	rs2568958	1	72837490	rs11209951	2017-08-18	28448500	Graff M	2017-04-27	PLoS Genet	www.ncbi.nlm.nih.gov/pubmed/28448500	Genome-wide physical activity interactions in adiposity - A meta-analysis of 200,452 adults.	Body mass index in physically active individuals	1,957 African American women, 1,773 Filipino ancestry women, 305 Indian ancestry women, 67,609 European ancestry women, 1,206 African American men, 2,029 Indian ancestry men, 43,399 European ancestry men, at least 4,819 European ancestry individuals	4,807 African American women, 12,347 European ancestry women, 265 African American men, 14,540 European ancestry men	1p31.1	KRT8P21, NEGR1	RPL31P12 - NA	ENSG00000284996			69978	NA	rs11209951-T	rs11209951	0	11209951	intron_variant	1	0.6182	2e-06	5.69897	(men)	0.0296	[0.017-0.042] kg/m2 increase	Affymetrix, Illumina, Perlegen [~ 2500000] (imputed)	N
5	rs2568958	1	72837490	rs11209951	2017-08-18	28448500	Graff M	2017-04-27	PLoS Genet	www.ncbi.nlm.nih.gov/pubmed/28448500	Genome-wide physical activity interactions in adiposity - A meta-analysis of 200,452 adults.	Body mass index in physically inactive individuals	561 African American women, 352 Filipino ancestry women, 725 Indian ancestry women, 19,366 European ancestry women, 251 African American men, 4,654 Indian ancestry men, 11,727 European ancestry men, 959 European ancestry individuals	1,437 African American women, 5,184 European ancestry women, 64 African American men, 5,416 European ancestry men	1p31.1	KRT8P21, NEGR1	RPL31P12 - NA	ENSG00000284996			69978	NA	rs11209951-T	rs11209951	0	11209951	intron_variant	1	0.6124	8e-07	6.09691	(EA)	0.0401	[0.024-0.056] unit increase	Affymetrix, Illumina, Perlegen [~ 2500000] (imputed)	N
5	rs2568958	1	72837490	rs11209951	2017-08-18	28448500	Graff M	2017-04-27	PLoS Genet	www.ncbi.nlm.nih.gov/pubmed/28448500	Genome-wide physical activity interactions in adiposity - A meta-analysis of 200,452 adults.	Body mass index in physically active individuals	1,957 African American women, 1,773 Filipino ancestry women, 305 Indian ancestry women, 67,609 European ancestry women, 1,206 African American men, 2,029 Indian ancestry men, 43,399 European ancestry men, at least 4,819 European ancestry individuals	4,807 African American women, 12,347 European ancestry women, 265 African American men, 14,540 European ancestry men	1p31.1	KRT8P21, NEGR1	RPL31P12 - NA	ENSG00000284996			69978	NA	rs11209951-T	rs11209951	0	11209951	intron_variant	1	0.6138	9e-11	10.0458		0.0268	[0.019-0.035] kg/m2 increase	Affymetrix, Illumina, Perlegen [~ 2500000] (imputed)	N
5	rs2568958	1	72837490	rs11209951	2017-08-18	28448500	Graff M	2017-04-27	PLoS Genet	www.ncbi.nlm.nih.gov/pubmed/28448500	Genome-wide physical activity interactions in adiposity - A meta-analysis of 200,452 adults.	Body mass index (joint analysis main effects and physical activity interaction)	2,518 African American women, 86,278 European ancestry women, 1,773 Filipino ancestry women, 1,030 Indian ancestry women, 1,457 African American men, 55,137 European ancestry men, 7,648 Indian ancestry men, 5,527 European ancestry individuals	6,244 African American women, 17,531 European ancestry women, 329 African American men, 19,956 European ancestry men	1p31.1	KRT8P21, NEGR1	RPL31P12 - NA	ENSG00000284996			69978	NA	rs11209951-?	rs11209951	0	11209951	intron_variant	1	NR	6e-08	7.22185	(men)	NA		Affymetrix, Illumina, Perlegen [~ 2500000] (imputed)	N
5	rs2568958	1	72837490	rs11209951	2017-08-18	28448500	Graff M	2017-04-27	PLoS Genet	www.ncbi.nlm.nih.gov/pubmed/28448500	Genome-wide physical activity interactions in adiposity - A meta-analysis of 200,452 adults.	Body mass index (joint analysis main effects and physical activity interaction)	2,518 African American women, 86,278 European ancestry women, 1,773 Filipino ancestry women, 1,030 Indian ancestry women, 1,457 African American men, 55,137 European ancestry men, 7,648 Indian ancestry men, 5,527 European ancestry individuals	6,244 African American women, 17,531 European ancestry women, 329 African American men, 19,956 European ancestry men	1p31.1	KRT8P21, NEGR1	RPL31P12 - NA	ENSG00000284996			69978	NA	rs11209951-?	rs11209951	0	11209951	intron_variant	1	NR	6e-10	9.22185	(women)	NA		Affymetrix, Illumina, Perlegen [~ 2500000] (imputed)	N
5	rs2568958	1	72837490	rs11209951	2017-08-18	28448500	Graff M	2017-04-27	PLoS Genet	www.ncbi.nlm.nih.gov/pubmed/28448500	Genome-wide physical activity interactions in adiposity - A meta-analysis of 200,452 adults.	Body mass index in physically inactive individuals	561 African American women, 352 Filipino ancestry women, 725 Indian ancestry women, 19,366 European ancestry women, 251 African American men, 4,654 Indian ancestry men, 11,727 European ancestry men, 959 European ancestry individuals	1,437 African American women, 5,184 European ancestry women, 64 African American men, 5,416 European ancestry men	1p31.1	KRT8P21, NEGR1	RPL31P12 - NA	ENSG00000284996			69978	NA	rs11209951-T	rs11209951	0	11209951	intron_variant	1	0.6147	3e-07	6.52288		0.0394	[0.024-0.054] unit increase	Affymetrix, Illumina, Perlegen [~ 2500000] (imputed)	N
5	rs2568958	1	72837490	rs11209951	2017-08-18	28448500	Graff M	2017-04-27	PLoS Genet	www.ncbi.nlm.nih.gov/pubmed/28448500	Genome-wide physical activity interactions in adiposity - A meta-analysis of 200,452 adults.	Body mass index in physically active individuals	1,957 African American women, 1,773 Filipino ancestry women, 305 Indian ancestry women, 67,609 European ancestry women, 1,206 African American men, 2,029 Indian ancestry men, 43,399 European ancestry men, at least 4,819 European ancestry individuals	4,807 African American women, 12,347 European ancestry women, 265 African American men, 14,540 European ancestry men	1p31.1	KRT8P21, NEGR1	RPL31P12 - NA	ENSG00000284996			69978	NA	rs11209951-T	rs11209951	0	11209951	intron_variant	1	0.6157	2e-07	6.69897	(EA,women)	0.0289	[0.018-0.04] kg/m2 increase	Affymetrix, Illumina, Perlegen [~ 2500000] (imputed)	N
5	rs2568958	1	72837490	rs11209951	2017-08-18	28448500	Graff M	2017-04-27	PLoS Genet	www.ncbi.nlm.nih.gov/pubmed/28448500	Genome-wide physical activity interactions in adiposity - A meta-analysis of 200,452 adults.	Body mass index in physically active individuals	1,957 African American women, 1,773 Filipino ancestry women, 305 Indian ancestry women, 67,609 European ancestry women, 1,206 African American men, 2,029 Indian ancestry men, 43,399 European ancestry men, at least 4,819 European ancestry individuals	4,807 African American women, 12,347 European ancestry women, 265 African American men, 14,540 European ancestry men	1p31.1	KRT8P21, NEGR1	RPL31P12 - NA	ENSG00000284996			69978	NA	rs11209951-T	rs11209951	0	11209951	intron_variant	1	0.6168	2e-11	10.699	(EA)	0.0289	[0.02-0.037] kg/m2 increase	Affymetrix, Illumina, Perlegen [~ 2500000] (imputed)	N
5	rs2568958	1	72837490	rs11209951	2018-02-23	29326435	Hill WD	2018-01-11	Mol Psychiatry	www.ncbi.nlm.nih.gov/pubmed/29326435	A combined analysis of genetically correlated traits identifies 187 loci and a role for neurogenesis and myelination in intelligence.	Intelligence (MTAG)	120,934 British ancestry individuals, 127,548 individuals	NA	1p31.1	RPL31P12	RPL31P12 - NA	ENSG00000284996			69978	NA	rs11209951-T	rs11209951	0	11209951	intron_variant	1	NR	4e-17	16.3979		0.0250619	[0.019-0.031] unit increase	Affymetrix [NR]	N
5	rs2568958	1	72837490	rs11209951	2017-08-18	28448500	Graff M	2017-04-27	PLoS Genet	www.ncbi.nlm.nih.gov/pubmed/28448500	Genome-wide physical activity interactions in adiposity - A meta-analysis of 200,452 adults.	Body mass index	2,518 African American women, 86,278 European ancestry women, 1,773 Filipino ancestry women, 1,030 Indian ancestry women, 1,457 African American men, 55,137 European ancestry men, 7,648 Indian ancestry men, 5,527 European ancestry individuals	6,244 African American women, 17,531 European ancestry women, 329 African American men, 19,956 European ancestry men	1p31.1	KRT8P21, NEGR1	RPL31P12 - NA	ENSG00000284996			69978	NA	rs11209951-T	rs11209951	0	11209951	intron_variant	1	0.6168	8e-08	7.09691	(EA, men)	0.0311	[0.02-0.042] kg/m2 increase	Affymetrix, Illumina, Perlegen [~ 2500000] (imputed)	N
5	rs2568958	1	72837500	rs11209952	2020-07-08	32066663	Niarchou M	2020-02-03	Transl Psychiatry	www.ncbi.nlm.nih.gov/pubmed/32066663	Genome-wide association study of dietary intake in the UK biobank study and its associations with schizophrenia and other traits.	Fish- and plant-related diet	154,123 European ancestry men, 181,453 European ancestry women	NA	1p31.1	NEGR1	RPL31P12 - NA	ENSG00000284996			69988	NA	rs11209952-?	rs11209952	0	11209952	intron_variant	1	NR	1e-08	8	(female)	0.0192142	[0.013-0.026] unit decrease	Affymetrix [25921788] (imputed)	N
5	rs2568958	1	72838406	rs10789336	2013-11-03	23669352	Graff M	2013-05-12	Hum Mol Genet	www.ncbi.nlm.nih.gov/pubmed/23669352	Genome-wide analysis of BMI in adolescents and young adults reveals additional insight into the effects of genetic loci over the life course.	Body mass index	Up to 13,627 European ancestry individuals	Up to 16,253 European ancestry individuals	1p31.1	NEGR1	RPL31P12 - NA	ENSG00000284996			70894	NA	rs10789336-A	rs10789336	0	10789336	intron_variant	1	0.62	1e-06	6		0.042	[0.024-0.060] unit increase	Affymetrix, Illumina [557887] (imputed)	N
5	rs12740789	1	72838529	rs1993709	2019-11-04	30239722	Pulit SL	2018-09-14	Hum Mol Genet	www.ncbi.nlm.nih.gov/pubmed/30239722	Meta-analysis of genome-wide association studies for body fat distribution in 694,649 individuals of European ancestry.	Body mass index	374,756 European ancestry male individuals	NA	1p31.1	NA	RPL31P12 - NA	ENSG00000284996			71017	NA	rs1993709-A	rs1993709	0	1993709	intron_variant	1	0.1805	1e-52	52		0.0317	[0.028-0.036] unit decrease	NR [~ 27400000] (imputed)	N
5	rs12740789	1	72838529	rs1993709	2019-02-28	30677029	Riveros-McKay F	2019-01-24	PLoS Genet	www.ncbi.nlm.nih.gov/pubmed/30677029	Genetic architecture of human thinness compared to severe obesity.	Obesity (extreme)	1,456 British ancestry obese children, 6,460 European ancestry control adults	up to 7,526 British ancestry obese individuals, at least 4,405 obese individuals, up to 20,720 British ancestry controls, 61,166 controls	1p31.1	NEGR1	RPL31P12 - NA	ENSG00000284996			71017	NA	rs1993709-?	rs1993709	0	1993709	intron_variant	1	NR	5e-06	5.30103		1.29	[1.16-1.44]	Illumina [~ 41266535] (imputed)	N
5	rs12740789	1	72838529	rs1993709	2019-11-04	30239722	Pulit SL	2018-09-14	Hum Mol Genet	www.ncbi.nlm.nih.gov/pubmed/30239722	Meta-analysis of genome-wide association studies for body fat distribution in 694,649 individuals of European ancestry.	Waist-hip ratio	316,772 European ancestry male individuals	NA	1p31.1	NR	RPL31P12 - NA	ENSG00000284996			71017	NA	rs1993709-A	rs1993709	0	1993709	intron_variant	1	0.1811	1e-13	13		0.0161	[0.012-0.02] unit decrease	NR [~ 27400000] (imputed)	N
5	rs12740789	1	72838529	rs1993709	2013-10-24	23563609	Wheeler E	2013-04-07	Nat Genet	www.ncbi.nlm.nih.gov/pubmed/23563609	Genome-wide SNP and CNV analysis identifies common and low-frequency variants associated with severe early-onset obesity.	Obesity (early onset extreme)	1,509 European ancestry cases, 5,380 European ancestry controls	971 European ancestry cases, 1,990 European ancestry controls	1p31.1	NEGR1	RPL31P12 - NA	ENSG00000284996			71017	NA	rs1993709-G	rs1993709	0	1993709	intron_variant	1	0.81	5e-13	12.301		1.38	[1.26-1.50]	Affymetrix [~ 2000000] (imputed)	N
5	rs12740789	1	72838529	rs1993709	2019-02-08	30595370	Kichaev G	2018-12-27	Am J Hum Genet	www.ncbi.nlm.nih.gov/pubmed/30595370	Leveraging Polygenic Functional Enrichment to Improve GWAS Power.	Neuroticism	approximately 372,000 European ancestry individuals	NA	1p31.1		RPL31P12 - NA	ENSG00000284996			71017	NA	rs1993709-?	rs1993709	0	1993709	intron_variant	1	NR	4e-08	7.39794		NA		NR [~ 8900000] (imputed)	N
5	rs12740789	1	72839774	rs2613503	2019-03-25	30804566	Lane JM	2019-02-25	Nat Genet	www.ncbi.nlm.nih.gov/pubmed/30804566	Biological and clinical insights from genetics of insomnia symptoms.	Insomnia symptoms (never/rarely vs. usually)	129,270 European ancestry cases, 108,357 European ancestry controls	17,140 European ancestry cases, 61,850 European ancestry controls	1p31.1	LOC100132353/KRT8P21	RPL31P12 - NA	ENSG00000284996			72262	NA	rs2613503-A	rs2613503	0	2613503	intron_variant	1	0.801866	3e-07	6.52288		1.03	[1.02-1.05]	Affymetrix [14661600] (imputed)	N
5	rs12740789	1	72839774	rs2613503	2019-03-25	30804566	Lane JM	2019-02-25	Nat Genet	www.ncbi.nlm.nih.gov/pubmed/30804566	Biological and clinical insights from genetics of insomnia symptoms.	Insomnia symptoms (never/rarely vs. sometimes/usually)	345,022 European ancestry cases, 108,357 European ancestry controls	17,140 European ancestry cases, 61,850 European ancestry controls	1p31.1	LOC100132353/KRT8P21	RPL31P12 - NA	ENSG00000284996			72262	NA	rs2613503-A	rs2613503	0	2613503	intron_variant	1	0.801866	4e-08	7.39794		1.03	[1.02-1.05]	Affymetrix [14661600] (imputed)	N
5	rs12740789	1	72839774	rs2613503	2020-09-14	32541925	Vujkovic M	2020-06-15	Nat Genet	www.ncbi.nlm.nih.gov/pubmed/32541925	Discovery of 318 new risk loci for type 2 diabetes and related vascular outcomes among 1.4 million participants in a multi-ancestry meta-analysis.	Type 2 diabetes	148,726 European ancestry cases, 965,732 European ancestry controls	NA	1p31.1	NR	RPL31P12 - NA	ENSG00000284996			72262	NA	rs2613503-C	rs2613503	0	2613503	intron_variant	1	0.1988	7e-11	10.1549		0.0392	[0.027-0.051] unit decrease	Affymetrix, Illumina [1198787] (imputed)	N
5	rs12740789	1	72839774	rs2613503	2018-11-26	30275531	Klarin D	2018-10-01	Nat Genet	www.ncbi.nlm.nih.gov/pubmed/30275531	Genetics of blood lipids among ~300,000 multi-ethnic participants of the Million Veteran Program.	Triglycerides	215,551 European ancestry individuals, 57,332 African American individuals, 24,743 Hispanic individuals	Up to 319,677 individuals	1p31.1	intergenic	RPL31P12 - NA	ENSG00000284996			72262	NA	rs2613503-A	rs2613503	0	2613503	intron_variant	1	0.8334	2e-10	9.69897		0.0178	[0.012-0.023] mg dl-1 increase	Affymetrix [up to 31400000] (imputed)	N
5	rs12740789	1	72861567	rs1460939	2019-03-18	30643256	Baselmans BML	2019-01-14	Nat Genet	www.ncbi.nlm.nih.gov/pubmed/30643256	Multivariate genome-wide analyses of the well-being spectrum.	Life satisfaction	80,852 European ancestry individuals	NA	1p31.1	NR	RPL31P12 - ASPM	ENSG00000284996	ENSG00000066279		94055	124688237	rs1460939-T	rs1460939	0	1460939	intron_variant	1	0.803141	1e-08	8		0.00979768	[0.0064-0.0132] unit increase	NR [NR]	N
5	rs12740789	1	72861567	rs1460939	2019-03-18	30643256	Baselmans BML	2019-01-14	Nat Genet	www.ncbi.nlm.nih.gov/pubmed/30643256	Multivariate genome-wide analyses of the well-being spectrum.	Positive affect	410,603 European ancestry individuals	NA	1p31.1	NR	RPL31P12 - ASPM	ENSG00000284996	ENSG00000066279		94055	124688237	rs1460939-T	rs1460939	0	1460939	intron_variant	1	0.803141	6e-10	9.22185		0.00923939	[0.0063-0.0122] unit increase	NR [NR]	N
5	rs782243	1	72882343	rs7532281	2020-07-08	32066663	Niarchou M	2020-02-03	Transl Psychiatry	www.ncbi.nlm.nih.gov/pubmed/32066663	Genome-wide association study of dietary intake in the UK biobank study and its associations with schizophrenia and other traits.	Fruit consumption	335,576 European ancestry individuals	NA	1p31.1	NEGR1					NA	NA	rs7532281-?	rs7532281	0	7532281	intron_variant	1	NR	5e-10	9.30103		0.0153482	[0.011-0.02] unit decrease	Affymetrix [25921788] (imputed)	N
5	rs12740789	1	72885281	rs2590942	2016-09-28	26604143	Felix JF	2015-11-24	Hum Mol Genet	www.ncbi.nlm.nih.gov/pubmed/26604143	Genome-wide association analysis identifies three new susceptibility loci for childhood body mass index.	Childhood body mass index	34,744 European ancestry children	11,313 European ancestry children	1p31.1	NEGR1	RPL31P12 - RNU6-1246P	ENSG00000284996	ENSG00000212366		117769	298065	rs2590942-T	rs2590942	0	2590942	intron_variant	1	0.82	2e-07	6.69897		0.047	[0.029-0.065] unit increase	Affymetrix, Illumina [2499691] (imputed)	N
5	rs12740789	1	72885281	rs2590942	2022-01-31	33910581	Zhuang Z	2021-04-29	BMC Med	www.ncbi.nlm.nih.gov/pubmed/33910581	Shared genetic etiology and causality between body fat percentage and cardiovascular diseases: a large-scale genome-wide cross-trait analysis.	Body fat percentage or coronary artery disease (MTAG)	89,297 European ancestry individuals with body fat percentage, 11,419 Korean ancestry, Indian ancestry, Jamaican ancestry individuals with body fat percentage, 61,289 European ancestry, East Asian ancestry, South Asian ancestry, African American, Hispanic cases with coronary artery disease, 134,524 European ancestry, East Asian ancestry, South Asian ancestry, African American, Hispanic controls without coronary artery disease	NA	1p31.1		RPL31P12 - RNU6-1246P	ENSG00000284996	ENSG00000212366		117769	298065	rs2590942-?	rs2590942	0	2590942	intron_variant	1	NR	6e-09	8.22185		0.0413	[0.015-0.067] unit increase	NR [NR] (imputed)	N
5	rs12740789	1	72900406	rs80054503	2019-03-28	30643251	Liu M	2019-01-14	Nat Genet	www.ncbi.nlm.nih.gov/pubmed/30643251	Association studies of up to 1.2 million individuals yield new insights into the genetic etiology of tobacco and alcohol use.	Smoking initiation (ever regular vs never regular)	up to 1,232,091 European ancestry individuals	NA	1p31.1	NR					NA	NA	rs80054503-C	rs80054503	0	80054503	intron_variant	1	0.116	3e-09	8.52288	(Conditioned on chr1:71490122, chr1:72752073, chr1:73824909)	0.0241377	[0.016-0.032] unit decrease	NR [~ 10000000] (imputed)	N
5	rs782243	1	72924810	rs782219	2022-08-05	35835914	Watanabe K	2022-07-14	Nat Genet	www.ncbi.nlm.nih.gov/pubmed/35835914	Genome-wide meta-analysis of insomnia prioritizes genes associated with metabolic and psychiatric pathways.	Insomnia	222,753 European ancestry male cases, 993,280 European ancestry male controls	NA	1p31.1		RPL31P12 - RNU6-1246P	ENSG00000284996	ENSG00000212366		157298	258536	rs782219-A	rs782219	0	782219	intron_variant	1	NR	2e-10	9.69897		0.009	[0.007-0.011] unit increase	Illumina [10177566] (imputed)	N
5	rs782243	1	72927346	rs7523080	2022-08-05	35835914	Watanabe K	2022-07-14	Nat Genet	www.ncbi.nlm.nih.gov/pubmed/35835914	Genome-wide meta-analysis of insomnia prioritizes genes associated with metabolic and psychiatric pathways.	Insomnia	390,751 European ancestry female cases, 1,018,386 European ancestry female controls	NA	1p31.1		RPL31P12 - RNU6-1246P	ENSG00000284996	ENSG00000212366		159834	256000	rs7523080-A	rs7523080	0	7523080	intron_variant	1	NR	3e-17	16.5229		0.01	[0.008-0.012] unit increase	Illumina [10288913] (imputed)	N
5	rs782243	1	72934826	rs782236	2022-08-05	35835914	Watanabe K	2022-07-14	Nat Genet	www.ncbi.nlm.nih.gov/pubmed/35835914	Genome-wide meta-analysis of insomnia prioritizes genes associated with metabolic and psychiatric pathways.	Insomnia	593,724 European ancestry cases, 1,771,286 European ancestry controls	NA	1p31.1		RPL31P12 - RNU6-1246P	ENSG00000284996	ENSG00000212366		167314	248520	rs782236-A	rs782236	0	782236	intron_variant	1	NR	2e-25	24.699		0.01	[0.008-0.012] unit increase	Illumina [10713943] (imputed)	N
5	rs782243	1	72940273	rs10789340	2018-02-27	29292387	Turley P	2018-01-01	Nat Genet	www.ncbi.nlm.nih.gov/pubmed/29292387	Multi-trait analysis of genome-wide association summary statistics using MTAG.	Depressive symptoms	354,862 European ancestry individuals	NA	1p31.1	NR	RPL31P12 - RNU6-1246P	ENSG00000284996	ENSG00000212366		172761	243073	rs10789340-G	rs10789340	0	10789340	intron_variant	1	0.6488	1e-13	13		0.0185	[0.014-0.023] unit increase	Illumina [NR] (imputed)	N
5	rs782243	1	72940273	rs10789340	2019-10-25	31619474	Zhu Z	2019-10-17	Eur Respir J	www.ncbi.nlm.nih.gov/pubmed/31619474	Shared Genetics of Asthma and Mental Health Disorders: A Large-Scale Genome-Wide Cross-Trait Analysis.	Asthma and major depressive disorder	46,802 European ancestry asthma cases, 59,851 European ancestry major depressive disorder cases, 460,635 European ancestry controls	NA	1p31.1	NEGR1	RPL31P12 - RNU6-1246P	ENSG00000284996	ENSG00000212366		172761	243073	rs10789340-?	rs10789340	0	10789340	intron_variant	1	NR	3e-08	7.52288		NA		Affymetrix [up to 13554551] (imputed)	N
5	rs782243	1	72940273	rs10789340	2018-02-27	29292387	Turley P	2018-01-01	Nat Genet	www.ncbi.nlm.nih.gov/pubmed/29292387	Multi-trait analysis of genome-wide association summary statistics using MTAG.	Depressive symptoms (MTAG)	354,862 European ancestry individuals	NA	1p31.1	NR	RPL31P12 - RNU6-1246P	ENSG00000284996	ENSG00000212366		172761	243073	rs10789340-G	rs10789340	0	10789340	intron_variant	1	0.6488	3e-12	11.5229		0.0155	[0.011-0.02] unit increase	Illumina [NR] (imputed)	N
5	rs782243	1	72940273	rs10789340	2019-06-25	30804565	Jansen PR	2019-02-25	Nat Genet	www.ncbi.nlm.nih.gov/pubmed/30804565	Genome-wide analysis of insomnia in 1,331,010 individuals identifies new risk loci and functional pathways.	Insomnia	651,923 European ancestry males, 679,087 European ancestry females	NA	1p31.1	NA	RPL31P12 - RNU6-1246P	ENSG00000284996	ENSG00000212366		172761	243073	rs10789340-G	rs10789340	0	10789340	intron_variant	1	0.6275	5e-08	7.30103	(Female)	1.04275	[1.03-1.06]	Affymetrix, Illumina [NR] (imputed)	N
5	rs782243	1	72940273	rs10789340	2018-07-19	29662059	Howard DM	2018-04-16	Nat Commun	www.ncbi.nlm.nih.gov/pubmed/29662059	Genome-wide association study of depression phenotypes in UK Biobank identifies variants in excitatory synaptic pathways.	Depression (broad)	113,769 British ancestry cases, 208,811 British ancestry controls	NA	1p31.1	NR	RPL31P12 - RNU6-1246P	ENSG00000284996	ENSG00000212366		172761	243073	rs10789340-G	rs10789340	0	10789340	intron_variant	1	0.6236	2e-12	11.699		0.0086	[0.0062-0.011] unit increase	NR [7666894] (imputed)	N
5	rs782243	1	72940273	rs10789340	2022-10-25	34586374	Giannakopoulou O	2021-09-29	JAMA Psychiatry	www.ncbi.nlm.nih.gov/pubmed/34586374	The Genetic Architecture of Depression in Individuals of East Asian Ancestry: A Genome-Wide Association Study.	Depression	15,771 East Asian ancestry cases, 178,777 East Asian ancestry controls, 170,756 European ancestry cases, 329,443 European ancestry controls	NA	1p31.1		RPL31P12 - RNU6-1246P	ENSG00000284996	ENSG00000212366		172761	243073	rs10789340-A	rs10789340	0	10789340	intron_variant	1	0.2767	5e-18	17.301		0.0136684	[0.011-0.017] unit decrease	Affymetrix, Illumina [NR] (imputed)	N
5	rs782243	1	72940273	rs10789340	2022-08-04	35585065	May-Wilson S	2022-05-18	Nat Commun	www.ncbi.nlm.nih.gov/pubmed/35585065	Large-scale GWAS of food liking reveals genetic determinants and genetic correlations with distinct neurophysiological traits.	Porridge liking	159,122 European ancestry individuals	NA	1p31.1		RPL31P12 - RNU6-1246P	ENSG00000284996	ENSG00000212366		172761	243073	rs10789340-G	rs10789340	0	10789340	intron_variant	1	0.6266	1e-09	9		0.022217	[0.015-0.029] unit increase	Affymetrix [11353280] (imputed)	N
5	rs782243	1	72944617	rs7550173	2017-08-18	28448500	Graff M	2017-04-27	PLoS Genet	www.ncbi.nlm.nih.gov/pubmed/28448500	Genome-wide physical activity interactions in adiposity - A meta-analysis of 200,452 adults.	Body mass index	2,518 African American women, 86,278 European ancestry women, 1,773 Filipino ancestry women, 1,030 Indian ancestry women, 1,457 African American men, 55,137 European ancestry men, 7,648 Indian ancestry men, 5,527 European ancestry individuals	6,244 African American women, 17,531 European ancestry women, 329 African American men, 19,956 European ancestry men	1p31.1	KRT8P21, NEGR1					NA	NA	rs7550173-T	rs7550173	0	7550173	intron_variant	1	0.6316	3e-11	10.5229	(men)	0.0364	[0.026-0.047] kg/m2 increase	Affymetrix, Illumina, Perlegen [~ 2500000] (imputed)	N
5	rs782243	1	72944617	rs7550173	2017-08-18	28448500	Graff M	2017-04-27	PLoS Genet	www.ncbi.nlm.nih.gov/pubmed/28448500	Genome-wide physical activity interactions in adiposity - A meta-analysis of 200,452 adults.	Body mass index (joint analysis main effects and physical activity interaction)	2,518 African American women, 86,278 European ancestry women, 1,773 Filipino ancestry women, 1,030 Indian ancestry women, 1,457 African American men, 55,137 European ancestry men, 7,648 Indian ancestry men, 5,527 European ancestry individuals	6,244 African American women, 17,531 European ancestry women, 329 African American men, 19,956 European ancestry men	1p31.1	KRT8P21, NEGR1					NA	NA	rs7550173-?	rs7550173	0	7550173	intron_variant	1	NR	4e-06	5.39794	(EA, women)	NA		Affymetrix, Illumina, Perlegen [~ 2500000] (imputed)	N
5	rs782243	1	72944617	rs7550173	2017-08-18	28448500	Graff M	2017-04-27	PLoS Genet	www.ncbi.nlm.nih.gov/pubmed/28448500	Genome-wide physical activity interactions in adiposity - A meta-analysis of 200,452 adults.	Body mass index	2,518 African American women, 86,278 European ancestry women, 1,773 Filipino ancestry women, 1,030 Indian ancestry women, 1,457 African American men, 55,137 European ancestry men, 7,648 Indian ancestry men, 5,527 European ancestry individuals	6,244 African American women, 17,531 European ancestry women, 329 African American men, 19,956 European ancestry men	1p31.1	KRT8P21, NEGR1					NA	NA	rs7550173-T	rs7550173	0	7550173	intron_variant	1	0.6402	2e-06	5.69897	(EA, women)	0.0244	[0.014-0.034] kg/m2 increase	Affymetrix, Illumina, Perlegen [~ 2500000] (imputed)	N
5	rs782243	1	72944617	rs7550173	2017-08-18	28448500	Graff M	2017-04-27	PLoS Genet	www.ncbi.nlm.nih.gov/pubmed/28448500	Genome-wide physical activity interactions in adiposity - A meta-analysis of 200,452 adults.	Body mass index	2,518 African American women, 86,278 European ancestry women, 1,773 Filipino ancestry women, 1,030 Indian ancestry women, 1,457 African American men, 55,137 European ancestry men, 7,648 Indian ancestry men, 5,527 European ancestry individuals	6,244 African American women, 17,531 European ancestry women, 329 African American men, 19,956 European ancestry men	1p31.1	KRT8P21, NEGR1					NA	NA	rs7550173-T	rs7550173	0	7550173	intron_variant	1	0.6402	7e-13	12.1549	(EA)	0.0283	[0.021-0.036] kg/m2 increase	Affymetrix, Illumina, Perlegen [~ 2500000] (imputed)	N
5	rs782243	1	72944617	rs7550173	2017-08-18	28448500	Graff M	2017-04-27	PLoS Genet	www.ncbi.nlm.nih.gov/pubmed/28448500	Genome-wide physical activity interactions in adiposity - A meta-analysis of 200,452 adults.	Body mass index	2,518 African American women, 86,278 European ancestry women, 1,773 Filipino ancestry women, 1,030 Indian ancestry women, 1,457 African American men, 55,137 European ancestry men, 7,648 Indian ancestry men, 5,527 European ancestry individuals	6,244 African American women, 17,531 European ancestry women, 329 African American men, 19,956 European ancestry men	1p31.1	KRT8P21, NEGR1					NA	NA	rs7550173-T	rs7550173	0	7550173	intron_variant	1	0.6316	4e-13	12.3979		0.027	[0.02-0.034] kg/m2 increase	Affymetrix, Illumina, Perlegen [~ 2500000] (imputed)	N
5	rs782243	1	72944617	rs7550173	2017-08-18	28448500	Graff M	2017-04-27	PLoS Genet	www.ncbi.nlm.nih.gov/pubmed/28448500	Genome-wide physical activity interactions in adiposity - A meta-analysis of 200,452 adults.	Body mass index (joint analysis main effects and physical activity interaction)	2,518 African American women, 86,278 European ancestry women, 1,773 Filipino ancestry women, 1,030 Indian ancestry women, 1,457 African American men, 55,137 European ancestry men, 7,648 Indian ancestry men, 5,527 European ancestry individuals	6,244 African American women, 17,531 European ancestry women, 329 African American men, 19,956 European ancestry men	1p31.1	KRT8P21, NEGR1					NA	NA	rs7550173-?	rs7550173	0	7550173	intron_variant	1	NR	8e-12	11.0969	(EA)	NA		Affymetrix, Illumina, Perlegen [~ 2500000] (imputed)	N
5	rs782243	1	72944617	rs7550173	2017-08-18	28448500	Graff M	2017-04-27	PLoS Genet	www.ncbi.nlm.nih.gov/pubmed/28448500	Genome-wide physical activity interactions in adiposity - A meta-analysis of 200,452 adults.	Body mass index (joint analysis main effects and physical activity interaction)	2,518 African American women, 86,278 European ancestry women, 1,773 Filipino ancestry women, 1,030 Indian ancestry women, 1,457 African American men, 55,137 European ancestry men, 7,648 Indian ancestry men, 5,527 European ancestry individuals	6,244 African American women, 17,531 European ancestry women, 329 African American men, 19,956 European ancestry men	1p31.1	KRT8P21, NEGR1					NA	NA	rs7550173-?	rs7550173	0	7550173	intron_variant	1	NR	9e-12	11.0458		NA		Affymetrix, Illumina, Perlegen [~ 2500000] (imputed)	N
5	rs782243	1	72944617	rs7550173	2017-08-18	28448500	Graff M	2017-04-27	PLoS Genet	www.ncbi.nlm.nih.gov/pubmed/28448500	Genome-wide physical activity interactions in adiposity - A meta-analysis of 200,452 adults.	Body mass index in physically active individuals	1,957 African American women, 1,773 Filipino ancestry women, 305 Indian ancestry women, 67,609 European ancestry women, 1,206 African American men, 2,029 Indian ancestry men, 43,399 European ancestry men, at least 4,819 European ancestry individuals	4,807 African American women, 12,347 European ancestry women, 265 African American men, 14,540 European ancestry men	1p31.1	KRT8P21, NEGR1					NA	NA	rs7550173-T	rs7550173	0	7550173	intron_variant	1	0.643	2e-10	9.69897	(men)	0.0404	[0.028-0.053] kg/m2 increase	Affymetrix, Illumina, Perlegen [~ 2500000] (imputed)	N
5	rs782243	1	72944617	rs7550173	2017-08-18	28448500	Graff M	2017-04-27	PLoS Genet	www.ncbi.nlm.nih.gov/pubmed/28448500	Genome-wide physical activity interactions in adiposity - A meta-analysis of 200,452 adults.	Body mass index in physically active individuals	1,957 African American women, 1,773 Filipino ancestry women, 305 Indian ancestry women, 67,609 European ancestry women, 1,206 African American men, 2,029 Indian ancestry men, 43,399 European ancestry men, at least 4,819 European ancestry individuals	4,807 African American women, 12,347 European ancestry women, 265 African American men, 14,540 European ancestry men	1p31.1	KRT8P21, NEGR1					NA	NA	rs7550173-T	rs7550173	0	7550173	intron_variant	1	0.6316	3e-10	9.52288		0.0265	[0.018-0.035] kg/m2 increase	Affymetrix, Illumina, Perlegen [~ 2500000] (imputed)	N
5	rs782243	1	72944617	rs7550173	2017-08-18	28448500	Graff M	2017-04-27	PLoS Genet	www.ncbi.nlm.nih.gov/pubmed/28448500	Genome-wide physical activity interactions in adiposity - A meta-analysis of 200,452 adults.	Body mass index (joint analysis main effects and physical activity interaction)	2,518 African American women, 86,278 European ancestry women, 1,773 Filipino ancestry women, 1,030 Indian ancestry women, 1,457 African American men, 55,137 European ancestry men, 7,648 Indian ancestry men, 5,527 European ancestry individuals	6,244 African American women, 17,531 European ancestry women, 329 African American men, 19,956 European ancestry men	1p31.1	KRT8P21, NEGR1					NA	NA	rs7550173-?	rs7550173	0	7550173	intron_variant	1	NR	2e-10	9.69897	(men)	NA		Affymetrix, Illumina, Perlegen [~ 2500000] (imputed)	N
5	rs782243	1	72944617	rs7550173	2017-08-18	28448500	Graff M	2017-04-27	PLoS Genet	www.ncbi.nlm.nih.gov/pubmed/28448500	Genome-wide physical activity interactions in adiposity - A meta-analysis of 200,452 adults.	Body mass index in physically active individuals	1,957 African American women, 1,773 Filipino ancestry women, 305 Indian ancestry women, 67,609 European ancestry women, 1,206 African American men, 2,029 Indian ancestry men, 43,399 European ancestry men, at least 4,819 European ancestry individuals	4,807 African American women, 12,347 European ancestry women, 265 African American men, 14,540 European ancestry men	1p31.1	KRT8P21, NEGR1					NA	NA	rs7550173-T	rs7550173	0	7550173	intron_variant	1	0.6402	2e-10	9.69897	(EA)	0.0281	[0.019-0.037] kg/m2 increase	Affymetrix, Illumina, Perlegen [~ 2500000] (imputed)	N
5	rs782243	1	72944617	rs7550173	2017-08-18	28448500	Graff M	2017-04-27	PLoS Genet	www.ncbi.nlm.nih.gov/pubmed/28448500	Genome-wide physical activity interactions in adiposity - A meta-analysis of 200,452 adults.	Body mass index	2,518 African American women, 86,278 European ancestry women, 1,773 Filipino ancestry women, 1,030 Indian ancestry women, 1,457 African American men, 55,137 European ancestry men, 7,648 Indian ancestry men, 5,527 European ancestry individuals	6,244 African American women, 17,531 European ancestry women, 329 African American men, 19,956 European ancestry men	1p31.1	KRT8P21, NEGR1					NA	NA	rs7550173-T	rs7550173	0	7550173	intron_variant	1	0.6402	4e-09	8.39794	(EA, men)	0.0344	[0.023-0.046] kg/m2 increase	Affymetrix, Illumina, Perlegen [~ 2500000] (imputed)	N
5	rs782243	1	72944617	rs7550173	2018-09-28	30108127	Hoffmann TJ	2018-08-14	Genetics	www.ncbi.nlm.nih.gov/pubmed/30108127	A Large Multi-ethnic Genome-Wide Association Study of Adult Body Mass Index Identifies Novel Loci.	Body mass index	315,347 European ancestry individuals, 8,322 Hispanic/Latino individuals, 7,290 East Asian ancestry individuals, 3,069 African American individuals, 459 South Asian ancestry individuals	431,743 European ancestry individuals, 9,275 South Asian ancestry individuals, 8,261 African British individuals, 1,822 East Asian ancestry individuals, 7,620 individuals	1p31.1	NR					NA	NA	rs7550173-A	rs7550173	0	7550173	intron_variant	1	NR	3e-24	23.5229		0.027	[NR] unit decrease	Affymetrix [at least 28613428] (imputed)	N
5	rs12740789	1	72945128	rs782214	2019-03-18	30643256	Baselmans BML	2019-01-14	Nat Genet	www.ncbi.nlm.nih.gov/pubmed/30643256	Multivariate genome-wide analyses of the well-being spectrum.	Neuroticism	523,783 European ancestry individuals	59,206 European ancestry individuals	1p31.1	NR					NA	NA	rs782214-G	rs782214	0	782214	intron_variant	1	0.196567	5e-11	10.301		0.012268	[0.0086-0.0159] unit decrease	NR [NR]	N
5	rs782243	1	72945666	rs782212	2017-03-17	27089181	Okbay A	2016-04-18	Nat Genet	www.ncbi.nlm.nih.gov/pubmed/27089181	Genetic variants associated with subjective well-being, depressive symptoms, and neuroticism identified through genome-wide analyses.	Depression	105,739 European ancestry individuals, 16,471 European ancestry major depressive disorder cases, 58,835 European ancestry controls	368,890 European ancestry individuals	1p31.1	NR					NA	NA	rs782212-T	rs782212	0	782212	intron_variant	1	NR	7e-11	10.1549		6.51648	[NR] z score decrease	Affymetrix [up to 6544862] (imputed)	N
5	rs12740789	1	72949290	rs707444	2022-10-03	34426670	Merino J	2021-08-23	Nat Hum Behav	www.ncbi.nlm.nih.gov/pubmed/34426670	Genetic analysis of dietary intake identifies new loci and functional links with metabolic traits.	Relative fat intake	282,271 European ancestry individuals	NA	1p31.1		RPL31P12 - RNU6-1246P	ENSG00000284996	ENSG00000212366		181778	234056	rs707444-A	rs707444	0	707444	intron_variant	1	0.1927	7e-09	8.1549		0.1345	[0.089-0.18] unit increase	Affymetrix [11800000] (imputed)	N
5	rs782243	1	72949748	rs4649957	2022-09-07	35898629	Yin B	2022-07-11	Front Psychiatry	www.ncbi.nlm.nih.gov/pubmed/35898629	Shared Genetics and Causality Between Decaffeinated Coffee Consumption and Neuropsychiatric Diseases: A Large-Scale Genome-Wide Cross-Trait Analysis and Mendelian Randomization Analysis.	Decaffeinated coffee consumption or major depression disorder	64,717 decaffeinated coffee drinking cases, 170,756 major depressive disorder cases, 594,397 controls	NA	1p31.1		RPL31P12 - RNU6-1246P	ENSG00000284996	ENSG00000212366		182236	233598	rs4649957-?	rs4649957	0	4649957	intron_variant	1	NR	2e-13	12.699		NA		NR [NR]	N
5	rs782243	1	72953251	rs782207	2019-03-18	30643256	Baselmans BML	2019-01-14	Nat Genet	www.ncbi.nlm.nih.gov/pubmed/30643256	Multivariate genome-wide analyses of the well-being spectrum.	Well-being spectrum (multivariate analysis)	2,083,151 European ancestry individuals	287,239 European ancestry individuals	1p31.1	NR					NA	NA	rs782207-A	rs782207	0	782207	intron_variant	1	0.367749	2e-14	13.699		0.00728904	[0.0054-0.0092] unit decrease	NR [NR]	N
6	rs662655	1	73278615	rs35998080	2017-08-16	28540026	Anney RJL	2017-05-22	Mol Autism	www.ncbi.nlm.nih.gov/pubmed/28540026	Meta-analysis of GWAS of over 16,000 individuals with autism spectrum disorder highlights a novel locus at 10q24.32 and a significant overlap with schizophrenia.	Autism spectrum disorder or schizophrenia	schizophrenia cases and controls (see Ripke, 2014), up to 6,197 European ancestry ASD cases, up to 7,377 European ancestry controls, up to 1,190 ASD cases, up to 1,190 controls	NA	1p31.1	LINC01360	LINC02797			ENSG00000285808	NA	NA	rs35998080-T	rs35998080	0	35998080	intron_variant	0		1e-08	8		1.06	[1.04-1.08]	Affymetrix, Illumina [NR]	N
6	rs662655	1	73278615	rs35998080	2020-10-07	32606422	Wu Y	2020-06-30	Transl Psychiatry	www.ncbi.nlm.nih.gov/pubmed/32606422	Multi-trait analysis for genome-wide association study of five psychiatric disorders.	Schizophrenia (MTAG)	67,764 individuals	NA	1p31.1	NR	LINC02797			ENSG00000285808	NA	NA	rs35998080-?	rs35998080	0	35998080	intron_variant	0		4e-09	8.39794		NA		NR [8377093]	N
6	rs662655	1	73278615	rs35998080	2016-07-23	26198764	Goes FS	2015-07-21	Am J Med Genet B Neuropsychiatr Genet	www.ncbi.nlm.nih.gov/pubmed/26198764	Genome-wide association study of schizophrenia in Ashkenazi Jews.	Schizophrenia	592 Ashkenazi Jewish ancestry cases, 505 Ashkenazi Jewish ancestry controls, 36,989 cases, 113,075 controls	NA	1p31.1	NR	LINC02797			ENSG00000285808	NA	NA	rs35998080-T	rs35998080	0	35998080	intron_variant	0	NR	8e-11	10.0969		1.07	[NR]	Illumina [7158791] (imputed)	N
6	rs662655	1	73278615	rs35998080	2019-02-21	30285260	Ikeda M	2018-10-03	Schizophr Bull	www.ncbi.nlm.nih.gov/pubmed/30285260	Genome-Wide Association Study Detected Novel Susceptibility Genes for Schizophrenia and Shared Trans-Populations/Diseases Genetic Effect.	Schizophrenia	14,023 East Asian ancestry cases, 33,640 European ancestry cases, 31,505 East Asian ancestry controls, 43,456 European ancestry controls	NA	1p31.1	KRT8P21	LINC02797			ENSG00000285808	NA	NA	rs35998080-T	rs35998080	0	35998080	intron_variant	0	NR	7e-10	9.1549	(EA)	1.07181	[1.05-1.09]	Illumina [6627481] (imputed)	N
6	rs662655	1	73278615	rs35998080	2021-04-27	33686288	Peyrot WJ	2021-03-08	Nat Genet	www.ncbi.nlm.nih.gov/pubmed/33686288	Identifying loci with different allele frequencies among cases of eight psychiatric disorders using CC-GWAS.	Schizophrenia vs autism spectrum disorder (ordinary least squares (OLS))	40,675 schizophrenia cases, 18,381 autism spectrum disorder cases	NA	1p31.1		LINC02797			ENSG00000285808	NA	NA	rs35998080-?	rs35998080	0	35998080	intron_variant	0	NR	3e-08	7.52288		0.0166	NR unit increase	NR [4484088] (imputed)	N
6	rs662655	1	73293332	rs2422320	2019-03-04	30626913	Amare AT	2019-01-09	Mol Psychiatry	www.ncbi.nlm.nih.gov/pubmed/30626913	Bivariate genome-wide association analyses of the broad depression phenotype combined with major depressive disorder, bipolar disorder or schizophrenia reveal eight novel genetic loci for depression.	Broad depression or major depressive disorder (self-reported)	9,240 European ancestry broad depression cases, 9,519 European ancestry broad depression controls, 51,258 European ancestry individuals, 75,607 European ancestry self-reported major depressive disorder cases, 231,747 European ancestry self-reported major depressive disorder controls	322,580 individuals	1p31.1	NEGR1	LINC02797			ENSG00000285808	NA	NA	rs2422320-T	rs2422320	0	2422320	intron_variant	0	0.43	2e-11	10.699		NA		Affymetrix, Illumina [at least 918921] (imputed)	N
6	rs662655	1	73293393	rs2422321	2018-08-03	27479909	Hyde CL	2016-08-01	Nat Genet	www.ncbi.nlm.nih.gov/pubmed/27479909	Identification of 15 genetic loci associated with risk of major depression in individuals of European descent.	Major depressive disorder	84,847 European ancestry cases, 241,266 European ancestry controls	45,773 European ancestry cases, 106,354 European ancestry controls	1p31.1	NEGR1	LINC02797			ENSG00000285808	NA	NA	rs2422321-G	rs2422321	0	2422321	intron_variant	0	0.441006	3e-08	7.52288		0.0308	[0.019-0.043] unit increase	Illumina [1220000] (imputed)	N
6	rs662655	1	73305782	rs662655	2022-08-05	35835914	Watanabe K	2022-07-14	Nat Genet	www.ncbi.nlm.nih.gov/pubmed/35835914	Genome-wide meta-analysis of insomnia prioritizes genes associated with metabolic and psychiatric pathways.	Insomnia	593,724 European ancestry cases, 1,771,286 European ancestry controls	NA	1p31.1		LINC02797			ENSG00000285808	NA	NA	rs662655-A	rs662655	0	662655	intron_variant	0	NR	2e-11	10.699		0.006	[0.004-0.008] unit increase	Illumina [10713943] (imputed)	N
6	rs6424508	1	73309082	rs12129942	2018-07-19	29662059	Howard DM	2018-04-16	Nat Commun	www.ncbi.nlm.nih.gov/pubmed/29662059	Genome-wide association study of depression phenotypes in UK Biobank identifies variants in excitatory synaptic pathways.	Depression (broad)	113,769 British ancestry cases, 208,811 British ancestry controls	NA	1p31.1	NR	LINC02797			ENSG00000285808	NA	NA	rs12129942-T	rs12129942	0	12129942	intron_variant	0	0.5146	2e-07	6.69897		0.0061	[0.0037-0.0085] unit increase	NR [7666894] (imputed)	N
6	rs6424508	1	73321797	rs7519251	2021-07-27	33479212	Yao X	2021-01-21	Transl Psychiatry	www.ncbi.nlm.nih.gov/pubmed/33479212	Integrative analysis of genome-wide association studies identifies novel loci associated with neuropsychiatric disorders.	Neuropsychiatric disorders	19,099 European ancestry attention deficit hyperactivity disorder cases, 18,381 European ancestry autism spectrum disorder cases, 20,352 European ancestry bipolar disorder cases, 170,756 European ancestry major depressive disorder cases, 33,640 European ancestry schizophrenia cases, 466,420 European ancestry controls	NA	1p31.1	NR	LINC02797 - NA	ENSG00000285808			1639	NA	rs7519251-A	rs7519251	0	7519251	intron_variant	1	NR	6e-11	10.2218		6.544	NR z score decrease	NR [NR]	N
6	rs6424508	1	73429853	rs7516673	2022-08-05	35835914	Watanabe K	2022-07-14	Nat Genet	www.ncbi.nlm.nih.gov/pubmed/35835914	Genome-wide meta-analysis of insomnia prioritizes genes associated with metabolic and psychiatric pathways.	Insomnia	390,751 European ancestry female cases, 1,018,386 European ancestry female controls	NA	1p31.1		LINC02797 - KRT8P21	ENSG00000285808	ENSG00000229636		109695	140622	rs7516673-A	rs7516673	0	7516673	intergenic_variant	1	NR	4e-09	8.39794		0.007	[0.005-0.009] unit increase	Illumina [10288913] (imputed)	N
6	rs6424508	1	73446245	rs4233093	2018-12-19	30271922	Clifton EAD	2018-05-03	Commun Biol	www.ncbi.nlm.nih.gov/pubmed/30271922	Genome-wide association study for risk taking propensity indicates shared pathways with body mass index.	Self-reported risk-taking behaviour	113,882 European ancestry cases, 322,354 European ancestry controls	NA	1p31.1	NEGR1	LINC02797 - KRT8P21	ENSG00000285808	ENSG00000229636		126087	124230	rs4233093-A	rs4233093	0	4233093	intergenic_variant	1	0.52	5e-09	8.30103		1.024	[1.016-1.032]	Affymetrix [7736308] (imputed)	N
6	rs6424508	1	73446245	rs4233093	2018-12-19	30271922	Clifton EAD	2018-05-03	Commun Biol	www.ncbi.nlm.nih.gov/pubmed/30271922	Genome-wide association study for risk taking propensity indicates shared pathways with body mass index.	Smoking status (ever vs never smokers)	207,229 European ancestry ever smoker cases, 243,177 European ancestry never smoker controls	NA	1p31.1	NR	LINC02797 - KRT8P21	ENSG00000285808	ENSG00000229636		126087	124230	rs4233093-A	rs4233093	0	4233093	intergenic_variant	1	0.516179	8e-07	6.09691		0.0050554	[0.0031-0.0071] unit increase	Affymetrix [7736308] (imputed)	N
6	rs6424508	1	73446245	rs4233093	2018-10-19	30181555	Strawbridge RJ	2018-09-04	Transl Psychiatry	www.ncbi.nlm.nih.gov/pubmed/30181555	Genetics of self-reported risk-taking behaviour, trans-ethnic consistency and relevance to brain gene expression.	Self-reported risk-taking behaviour	83,677 British ancestry cases, 244,662 British ancestry controls	2,764 South Asian ancestry cases, 3,139 African Caribbean ancestry cases, 16,169 European ancestry cases, 3,866 mixed ancestry cases, 4,267 South Asian ancestry controls, 4,341 African Caribbean ancestry controls, 31,814 European ancestry controls, 5,988 mixed ancestry controls	1p31.1	NR	LINC02797 - KRT8P21	ENSG00000285808	ENSG00000229636		126087	124230	rs4233093-A	rs4233093	0	4233093	intergenic_variant	1	0.51	3e-08	7.52288		0.03	[0.02-0.04] unit increase	Affymetrix [NR] (imputed)	N
6	rs6424508	1	73446245	rs4233093	2022-05-27	35181757	Wendt FR	2022-02-18	Mol Psychiatry	www.ncbi.nlm.nih.gov/pubmed/35181757	Using phenotype risk scores to enhance gene discovery for generalized anxiety disorder and posttraumatic stress disorder.	Post-traumatic stress disorder (mental health questionnaire or predicted)	497,803 European ancestry individuals	NA	1p31.1		LINC02797 - KRT8P21	ENSG00000285808	ENSG00000229636		126087	124230	rs4233093-A	rs4233093	0	4233093	intergenic_variant	1	NR	3e-11	10.5229		0.0134129	[0.0094-0.0174] unit increase	Affymetrix [NR] (imputed)	N
6	rs6424508	1	73446245	rs4233093	2022-05-27	35181757	Wendt FR	2022-02-18	Mol Psychiatry	www.ncbi.nlm.nih.gov/pubmed/35181757	Using phenotype risk scores to enhance gene discovery for generalized anxiety disorder and posttraumatic stress disorder.	Generalized anxiety disorder (phenotype risk score)	489,579 European ancestry individuals	NA	1p31.1		LINC02797 - KRT8P21	ENSG00000285808	ENSG00000229636		126087	124230	rs4233093-A	rs4233093	0	4233093	intergenic_variant	1	NR	1e-08	8		0.0114495	[0.0075-0.0154] unit increase	Affymetrix [NR] (imputed)	N
6	rs6424508	1	73446704	rs12724536	2019-03-18	30643256	Baselmans BML	2019-01-14	Nat Genet	www.ncbi.nlm.nih.gov/pubmed/30643256	Multivariate genome-wide analyses of the well-being spectrum.	Depressive symptoms	1,067,913 European ancestry individuals	228,033 European ancestry individuals	1p31.1	NR					NA	NA	rs12724536-A	rs12724536	0	12724536	intergenic_variant	1	0.52151	5e-12	11.301		0.00871436	[0.0062-0.0112] unit increase	NR [NR]	N
6	rs6424508	1	73516572	rs11210111	2018-07-19	29662059	Howard DM	2018-04-16	Nat Commun	www.ncbi.nlm.nih.gov/pubmed/29662059	Genome-wide association study of depression phenotypes in UK Biobank identifies variants in excitatory synaptic pathways.	Depression (broad)	113,769 British ancestry cases, 208,811 British ancestry controls	NA	1p31.1	NR	NA - KRT8P21		ENSG00000229636		NA	53903	rs11210111-A	rs11210111	0	11210111	intergenic_variant	1	0.4617	5e-08	7.30103		0.0064	[0.004-0.0088] unit decrease	NR [7666894] (imputed)	N
6	rs6424508	1	73525436	rs12037227	2022-10-25	34586374	Giannakopoulou O	2021-09-29	JAMA Psychiatry	www.ncbi.nlm.nih.gov/pubmed/34586374	The Genetic Architecture of Depression in Individuals of East Asian Ancestry: A Genome-Wide Association Study.	Depression	15,771 East Asian ancestry cases, 178,777 East Asian ancestry controls, 170,756 European ancestry cases, 329,443 European ancestry controls	NA	1p31.1		LINC02797 - KRT8P21	ENSG00000285808	ENSG00000229636		205278	45039	rs12037227-A	rs12037227	0	12037227	intergenic_variant	1	0.535	1e-08	8		0.0080935	[0.0053-0.0109] unit decrease	Affymetrix, Illumina [NR] (imputed)	N
6	rs6424508	1	73529275	rs6693460	2022-08-05	35835914	Watanabe K	2022-07-14	Nat Genet	www.ncbi.nlm.nih.gov/pubmed/35835914	Genome-wide meta-analysis of insomnia prioritizes genes associated with metabolic and psychiatric pathways.	Insomnia	593,724 European ancestry cases, 1,771,286 European ancestry controls	NA	1p31.1		LINC02797 - KRT8P21	ENSG00000285808	ENSG00000229636		209117	41200	rs6693460-T	rs6693460	0	6693460	intergenic_variant	1	NR	8e-09	8.09691		0.005	[0.003-0.007] unit decrease	Illumina [10713943] (imputed)	N
6	rs6424508	1	73533199	rs7525662	2022-09-07	35898629	Yin B	2022-07-11	Front Psychiatry	www.ncbi.nlm.nih.gov/pubmed/35898629	Shared Genetics and Causality Between Decaffeinated Coffee Consumption and Neuropsychiatric Diseases: A Large-Scale Genome-Wide Cross-Trait Analysis and Mendelian Randomization Analysis.	Decaffeinated coffee consumption or major depression disorder	64,717 decaffeinated coffee drinking cases, 170,756 major depressive disorder cases, 594,397 controls	NA	1p31.1		LINC02797 - KRT8P21	ENSG00000285808	ENSG00000229636		213041	37276	rs7525662-?	rs7525662	0	7525662	intergenic_variant	1	NR	6e-12	11.2218		NA		NR [NR]	N
6	rs6424508	1	73538351	rs12134194	2022-05-27	35181757	Wendt FR	2022-02-18	Mol Psychiatry	www.ncbi.nlm.nih.gov/pubmed/35181757	Using phenotype risk scores to enhance gene discovery for generalized anxiety disorder and posttraumatic stress disorder.	Generalized anxiety disorder (mental health questionnaire or predicted)	489,579 European ancestry individuals	NA	1p31.1		LINC02797 - KRT8P21	ENSG00000285808	ENSG00000229636		218193	32124	rs12134194-T	rs12134194	0	12134194	regulatory_region_variant	1	NR	1e-09	9		0.0122559	[0.0083-0.0162] unit decrease	Affymetrix [NR] (imputed)	N
6	rs6424508	1	73554714	rs6424510	2022-08-04	35585065	May-Wilson S	2022-05-18	Nat Commun	www.ncbi.nlm.nih.gov/pubmed/35585065	Large-scale GWAS of food liking reveals genetic determinants and genetic correlations with distinct neurophysiological traits.	BBQ/grilled meat liking	158,387 European ancestry individuals	NA	1p31.1		LINC02797 - KRT8P21	ENSG00000285808	ENSG00000229636		234556	15761	rs6424510-T	rs6424510	0	6424510	intergenic_variant	1	0.4974	2e-09	8.69897		0.02126	[0.014-0.028] unit decrease	Affymetrix [11353280] (imputed)	N
6	rs6424508	1	73556893	rs4233100	2022-08-04	35585065	May-Wilson S	2022-05-18	Nat Commun	www.ncbi.nlm.nih.gov/pubmed/35585065	Large-scale GWAS of food liking reveals genetic determinants and genetic correlations with distinct neurophysiological traits.	F-meat liking (derived food-liking factor)	158,509 European ancestry individuals	NA	1p31.1		LINC02797 - KRT8P21	ENSG00000285808	ENSG00000229636		236735	13582	rs4233100-T	rs4233100	0	4233100	intergenic_variant	1	0.4985	2e-10	9.69897		0.07643	[0.053-0.1] unit decrease	Affymetrix [9578209] (imputed)	N
6	rs6424508	1	73635313	rs12137388	2022-08-04	35585065	May-Wilson S	2022-05-18	Nat Commun	www.ncbi.nlm.nih.gov/pubmed/35585065	Large-scale GWAS of food liking reveals genetic determinants and genetic correlations with distinct neurophysiological traits.	White bread liking	159,491 European ancestry individuals	NA	1p31.1		KRT8P21 - RN7SKP19	ENSG00000229636	ENSG00000251825		63348	21974	rs12137388-T	rs12137388	0	12137388	intergenic_variant	1	0.4758	9e-09	8.04576		0.02044	[0.013-0.027] unit decrease	Affymetrix [11353280] (imputed)	N
6	rs6424508	1	73651204	rs4274014	2021-11-02	34446935	Karlsson Linner R	2021-08-26	Nat Neurosci	www.ncbi.nlm.nih.gov/pubmed/34446935	Multivariate analysis of 1.5 million people identifies genetic associations with traits related to self-regulation and addiction.	Externalizing behaviour (multivariate analysis)	up to 53,293 European ancestry Attention-deficit/hyperactivity disorder individuals, up to 164,684 European ancestry problematic alcohol use individuals, up to 186,875 European ancestry lifetime cannabis use individuals, up to 357,187 European ancestry individuals measuring reverse-coded age at first sexual intercourse, up to 336,121 European ancestry individuals measuring number of sexual partners, up to 426,379 European ancestry individuals measuring general risk tolerance, up to 1,251,809 European ancestry individuals measuring lifetime smoking initiation	NA	1p31.1		KRT8P21 - RN7SKP19	ENSG00000229636	ENSG00000251825		79239	6083	rs4274014-C	rs4274014	0	4274014	intergenic_variant	1	0.508	1e-21	21		0.011	[0.009-0.013] unit decrease	NR [NR] (imputed)	N
6	rs6424508	1	73651519	rs12034885	2019-02-08	29160301	Fabbri C	2017-11-21	Pharmacogenomics J	www.ncbi.nlm.nih.gov/pubmed/29160301	New insights into the pharmacogenomics of antidepressant response from the GENDEP and STAR*D studies: rare variant analysis and high-density imputation.	Response to antidepressants (symptom improvement)	2,145 European ancestry individuals	NA	1p31.1	NR	KRT8P21 - RN7SKP19	ENSG00000229636	ENSG00000251825		79554	5768	rs12034885-?	rs12034885	0	12034885	intergenic_variant	1	NR	3e-06	5.52288		0.0401	NR unit decrease	Affymetrix, Illumina [7062950] (imputed)	N
6	rs6424508	1	73652349	rs4649981	2022-08-04	35585065	May-Wilson S	2022-05-18	Nat Commun	www.ncbi.nlm.nih.gov/pubmed/35585065	Large-scale GWAS of food liking reveals genetic determinants and genetic correlations with distinct neurophysiological traits.	F-highly palatable foods liking (derived food-liking factor)	158,666 European ancestry individuals	NA	1p31.1		KRT8P21 - RN7SKP19	ENSG00000229636	ENSG00000251825		80384	4938	rs4649981-A	rs4649981	0	4649981	downstream_gene_variant	1	0.4664	6e-11	10.2218		0.02323	[0.016-0.03] unit decrease	Affymetrix [9404854] (imputed)	N
6	rs6424508	1	73652349	rs4649981	2022-08-04	35585065	May-Wilson S	2022-05-18	Nat Commun	www.ncbi.nlm.nih.gov/pubmed/35585065	Large-scale GWAS of food liking reveals genetic determinants and genetic correlations with distinct neurophysiological traits.	F-savour/caloric food liking (derived food-liking factor)	158,684 European ancestry individuals	NA	1p31.1		KRT8P21 - RN7SKP19	ENSG00000229636	ENSG00000251825		80384	4938	rs4649981-A	rs4649981	0	4649981	downstream_gene_variant	1	0.4664	2e-11	10.699		0.07761	[0.055-0.1] unit decrease	Affymetrix [9538018] (imputed)	N
6	rs6424508	1	73652349	rs4649981	2022-08-04	35585065	May-Wilson S	2022-05-18	Nat Commun	www.ncbi.nlm.nih.gov/pubmed/35585065	Large-scale GWAS of food liking reveals genetic determinants and genetic correlations with distinct neurophysiological traits.	F-carbohydrate liking (derived food-liking factor)	159,523 European ancestry individuals	NA	1p31.1		KRT8P21 - RN7SKP19	ENSG00000229636	ENSG00000251825		80384	4938	rs4649981-A	rs4649981	0	4649981	downstream_gene_variant	1	0.4664	5e-08	7.30103		0.07605	[0.049-0.103] unit decrease	Affymetrix [9614426] (imputed)	N
6	rs6424508	1	73654543	rs11210176	2022-07-01	35361970	Okbay A	2022-03-31	Nat Genet	www.ncbi.nlm.nih.gov/pubmed/35361970	Polygenic prediction of educational attainment within and between families from genome-wide association analyses in 3 million individuals.	Educational attainment	3,037,499 European ancestry individuals	NA	1p31.1		KRT8P21 - RN7SKP19	ENSG00000229636	ENSG00000251825		82578	2744	rs11210176-A	rs11210176	0	11210176	downstream_gene_variant	1	0.4849	9e-12	11.0458	(conditional)	0.00934786	[0.0067-0.012] unit increase	Illumina [10675380] (imputed)	N
6	rs6424508	1	73655821	rs11210177	2020-09-10	32473944	Russell AE	2020-05-28	Brain Behav Immun	www.ncbi.nlm.nih.gov/pubmed/32473944	Investigating evidence for a causal association between inflammation and self-harm: A multivariable Mendelian Randomisation study.	Deliberate self-harm	6,711 European ancestry cases, 146,849 European ancestry controls	NA	1p31.1	NR	KRT8P21 - RN7SKP19	ENSG00000229636	ENSG00000251825		83856	1466	rs11210177-A	rs11210177	0	11210177	intergenic_variant	1	0.5	3e-06	5.52288		1.08	[-0.978-3.138]	Affymetrix [at least 143006] (imputed)	N
6	rs6424508	1	73664022	rs6424532	2018-07-19	29662059	Howard DM	2018-04-16	Nat Commun	www.ncbi.nlm.nih.gov/pubmed/29662059	Genome-wide association study of depression phenotypes in UK Biobank identifies variants in excitatory synaptic pathways.	Depression (broad)	113,769 British ancestry cases, 208,811 British ancestry controls	NA	1p31.1	NR	RN7SKP19 - NA	ENSG00000251825			6484	NA	rs6424532-A	rs6424532	0	6424532	intergenic_variant	1	0.4856	4e-08	7.39794		0.0065	[0.0041-0.0089] unit increase	NR [7666894] (imputed)	N
6	rs6424508	1	73668836	rs10890020	2020-09-10	32473944	Russell AE	2020-05-28	Brain Behav Immun	www.ncbi.nlm.nih.gov/pubmed/32473944	Investigating evidence for a causal association between inflammation and self-harm: A multivariable Mendelian Randomisation study.	Deliberate self-harm	6,711 European ancestry cases, 146,849 European ancestry controls	NA	1p31.1	NR	RN7SKP19 - NA	ENSG00000251825			11298	NA	rs10890020-A	rs10890020	0	10890020	intergenic_variant	1	0.52	5e-06	5.30103		1.06	[-1.0176-3.1376]	Affymetrix [at least 143006] (imputed)	N
6	rs6424508	1	73668836	rs10890020	2019-03-19	30718901	Howard DM	2019-02-04	Nat Neurosci	www.ncbi.nlm.nih.gov/pubmed/30718901	Genome-wide meta-analysis of depression identifies 102 independent variants and highlights the importance of the prefrontal brain regions.	Depression	118,811 European ancestry cases, 327,427 European ancestry controls, 127,552 cases, 233,763 controls	414,055 European ancestry cases, 892,299 European ancestry controls	1p31.1	NR	RN7SKP19 - NA	ENSG00000251825			11298	NA	rs10890020-G	rs10890020	0	10890020	intergenic_variant	1	0.4844	3e-34	33.5229		1.02669	[1.02-1.03]	NR [8098588] (imputed)	N
6	rs6424508	1	73668882	rs10890021	2020-09-10	32473944	Russell AE	2020-05-28	Brain Behav Immun	www.ncbi.nlm.nih.gov/pubmed/32473944	Investigating evidence for a causal association between inflammation and self-harm: A multivariable Mendelian Randomisation study.	Deliberate self-harm	6,711 European ancestry cases, 146,849 European ancestry controls	NA	1p31.1	NR	RN7SKP19 - NA	ENSG00000251825			11344	NA	rs10890021-T	rs10890021	0	10890021	intergenic_variant	1	0.52	5e-06	5.30103		1.07	[-1.0076-3.1476]	Affymetrix [at least 143006] (imputed)	N
6	rs6424508	1	73678454	rs12092858	2020-09-10	32473944	Russell AE	2020-05-28	Brain Behav Immun	www.ncbi.nlm.nih.gov/pubmed/32473944	Investigating evidence for a causal association between inflammation and self-harm: A multivariable Mendelian Randomisation study.	Deliberate self-harm	6,711 European ancestry cases, 146,849 European ancestry controls	NA	1p31.1	NR	RN7SKP19 - LINC01360	ENSG00000251825	ENSG00000233973		20916	92838	rs12092858-A	rs12092858	0	12092858	intergenic_variant	1	0.52	5e-06	5.30103		1.06	[-1.0176-3.1376]	Affymetrix [at least 143006] (imputed)	N
6	rs6424508	1	73685994	rs4261072	2020-09-10	32473944	Russell AE	2020-05-28	Brain Behav Immun	www.ncbi.nlm.nih.gov/pubmed/32473944	Investigating evidence for a causal association between inflammation and self-harm: A multivariable Mendelian Randomisation study.	Deliberate self-harm	6,711 European ancestry cases, 146,849 European ancestry controls	NA	1p31.1	NR	RN7SKP19 - LINC01360	ENSG00000251825	ENSG00000233973		28456	85298	rs4261072-A	rs4261072	0	4261072	intergenic_variant	1	0.52	5e-06	5.30103		1.03	[-1.0476-3.1076]	Affymetrix [at least 143006] (imputed)	N
6	rs6424508	1	73706712	rs4650205	2020-09-10	32473944	Russell AE	2020-05-28	Brain Behav Immun	www.ncbi.nlm.nih.gov/pubmed/32473944	Investigating evidence for a causal association between inflammation and self-harm: A multivariable Mendelian Randomisation study.	Deliberate self-harm	6,711 European ancestry cases, 146,849 European ancestry controls	NA	1p31.1	NR	RN7SKP19 - LINC01360	ENSG00000251825	ENSG00000233973		49174	64580	rs4650205-A	rs4650205	0	4650205	intergenic_variant	1	0.48	5e-06	5.30103		1.06383	[-0.99417-3.12183]	Affymetrix [at least 143006] (imputed)	N
6	rs6424508	1	73715233	rs11210187	2020-09-10	32473944	Russell AE	2020-05-28	Brain Behav Immun	www.ncbi.nlm.nih.gov/pubmed/32473944	Investigating evidence for a causal association between inflammation and self-harm: A multivariable Mendelian Randomisation study.	Deliberate self-harm	6,711 European ancestry cases, 146,849 European ancestry controls	NA	1p31.1	NR	RN7SKP19 - LINC01360	ENSG00000251825	ENSG00000233973		57695	56059	rs11210187-T	rs11210187	0	11210187	intergenic_variant	1	0.52	4e-06	5.39794		1	[-1.0972-3.0972]	Affymetrix [at least 143006] (imputed)	N
6	rs6424508	1	73715233	rs11210187	2019-03-18	30643256	Baselmans BML	2019-01-14	Nat Genet	www.ncbi.nlm.nih.gov/pubmed/30643256	Multivariate genome-wide analyses of the well-being spectrum.	Depressive symptoms	1,067,913 European ancestry individuals	228,033 European ancestry individuals	1p31.1	NR	RN7SKP19 - LINC01360	ENSG00000251825	ENSG00000233973		57695	56059	rs11210187-C	rs11210187	0	11210187	intergenic_variant	1	0.496047	2e-12	11.699		0.00906898	[0.0065-0.0116] unit increase	NR [NR]	N
6	rs6424508	1	73715233	rs11210187	2019-02-08	30595370	Kichaev G	2018-12-27	Am J Hum Genet	www.ncbi.nlm.nih.gov/pubmed/30595370	Leveraging Polygenic Functional Enrichment to Improve GWAS Power.	Sunburns	approximately 344,000 European ancestry individuals	NA	1p31.1		RN7SKP19 - LINC01360	ENSG00000251825	ENSG00000233973		57695	56059	rs11210187-?	rs11210187	0	11210187	intergenic_variant	1	NR	4e-11	10.3979		NA		NR [~ 8900000] (imputed)	N
6	rs6424508	1	73720577	rs4650206	2020-09-10	32473944	Russell AE	2020-05-28	Brain Behav Immun	www.ncbi.nlm.nih.gov/pubmed/32473944	Investigating evidence for a causal association between inflammation and self-harm: A multivariable Mendelian Randomisation study.	Deliberate self-harm	6,711 European ancestry cases, 146,849 European ancestry controls	NA	1p31.1	NR	RN7SKP19 - LINC01360	ENSG00000251825	ENSG00000233973		63039	50715	rs4650206-T	rs4650206	0	4650206	intergenic_variant	1	0.52	4e-06	5.39794		1.06	[-0.998-3.118]	Affymetrix [at least 143006] (imputed)	N
6	rs6424508	1	73720577	rs4650206	2019-03-28	30643251	Liu M	2019-01-14	Nat Genet	www.ncbi.nlm.nih.gov/pubmed/30643251	Association studies of up to 1.2 million individuals yield new insights into the genetic etiology of tobacco and alcohol use.	Age of smoking initiation (MTAG)	up to 931,815 European ancestry individuals	NA	1p31.1	NR	RN7SKP19 - LINC01360	ENSG00000251825	ENSG00000233973		63039	50715	rs4650206-C	rs4650206	0	4650206	intergenic_variant	1	0.488	5e-16	15.301		0.0118597	[0.009-0.0147] unit decrease	NR [9732723] (imputed)	N
6	rs6424508	1	73722460	rs4074990	2020-05-21	31969693	Coleman JRI	2020-01-23	Mol Psychiatry	www.ncbi.nlm.nih.gov/pubmed/31969693	Genome-wide gene-environment analyses of major depressive disorder and reported lifetime traumatic experiences in UK Biobank.	Trauma exposure	35,269 European ancestry cases, 63,451 European ancestry controls	NA	1p31.1	NR	RN7SKP19 - LINC01360	ENSG00000251825	ENSG00000233973		64922	48832	rs4074990-G	rs4074990	0	4074990	intergenic_variant	1	0.503682	4e-07	6.39794		1.073	[1.04-1.1]	Affymetrix [7791636] (imputed)	N
6	rs6424508	1	73722460	rs4074990	2020-09-10	32473944	Russell AE	2020-05-28	Brain Behav Immun	www.ncbi.nlm.nih.gov/pubmed/32473944	Investigating evidence for a causal association between inflammation and self-harm: A multivariable Mendelian Randomisation study.	Deliberate self-harm	6,711 European ancestry cases, 146,849 European ancestry controls	NA	1p31.1	NR	RN7SKP19 - LINC01360	ENSG00000251825	ENSG00000233973		64922	48832	rs4074990-C	rs4074990	0	4074990	intergenic_variant	1	0.52	4e-06	5.39794		1.04	[-0.9788-3.0588]	Affymetrix [at least 143006] (imputed)	N
6	rs6424508	1	73725998	rs12136984	2020-09-10	32473944	Russell AE	2020-05-28	Brain Behav Immun	www.ncbi.nlm.nih.gov/pubmed/32473944	Investigating evidence for a causal association between inflammation and self-harm: A multivariable Mendelian Randomisation study.	Deliberate self-harm	6,711 European ancestry cases, 146,849 European ancestry controls	NA	1p31.1	NR	RN7SKP19 - LINC01360	ENSG00000251825	ENSG00000233973		68460	45294	rs12136984-T	rs12136984	0	12136984	intergenic_variant	1	0.51	5e-06	5.30103		1.03	[-1.0084-3.0684]	Affymetrix [at least 143006] (imputed)	N
6	rs6424508	1	73725998	rs12136984	2021-07-27	33479212	Yao X	2021-01-21	Transl Psychiatry	www.ncbi.nlm.nih.gov/pubmed/33479212	Integrative analysis of genome-wide association studies identifies novel loci associated with neuropsychiatric disorders.	Major depressive disorder (MTAG)	at least 170,756 European ancestry cases, at least 329,443 European ancestry controls	NA	1p31.1	NR	RN7SKP19 - LINC01360	ENSG00000251825	ENSG00000233973		68460	45294	rs12136984-T	rs12136984	0	12136984	intergenic_variant	1	0.5108	9e-15	14.0458		0.0320598	[0.024-0.04] unit decrease	NR [NR]	N
6	rs6424508	1	73725998	rs12136984	2022-05-27	35181757	Wendt FR	2022-02-18	Mol Psychiatry	www.ncbi.nlm.nih.gov/pubmed/35181757	Using phenotype risk scores to enhance gene discovery for generalized anxiety disorder and posttraumatic stress disorder.	Post-traumatic stress disorder (phenotype risk score)	497,803 European ancestry individuals	NA	1p31.1		RN7SKP19 - LINC01360	ENSG00000251825	ENSG00000233973		68460	45294	rs12136984-T	rs12136984	0	12136984	intergenic_variant	1	NR	4e-11	10.3979		0.0133811	[0.0094-0.0173] unit decrease	Affymetrix [NR] (imputed)	N
6	rs6424508	1	73725998	rs12136984	2021-07-27	33479212	Yao X	2021-01-21	Transl Psychiatry	www.ncbi.nlm.nih.gov/pubmed/33479212	Integrative analysis of genome-wide association studies identifies novel loci associated with neuropsychiatric disorders.	Bipolar disorder (MTAG)	at least 20,352 European ancestry cases, at least 31,358 European ancestry controls	NA	1p31.1	NR	RN7SKP19 - LINC01360	ENSG00000251825	ENSG00000233973		68460	45294	rs12136984-T	rs12136984	0	12136984	intergenic_variant	1	0.4662	5e-09	8.30103		0.0638136	[0.042-0.085] unit decrease	NR [NR]	N
6	rs6424508	1	73725998	rs12136984	2022-11-18	34924174	Mitchell BL	2021-11-02	Biol Psychiatry	www.ncbi.nlm.nih.gov/pubmed/34924174	The Australian Genetics of Depression Study: New Risk Loci and Dissecting Heterogeneity Between Subtypes.	Depression	13,318 European ancestry cases, 12,684 European ancestry controls, 246,363 cases, 561,190 controls	NA	1p31.1		RN7SKP19 - LINC01360	ENSG00000251825	ENSG00000233973		68460	45294	rs12136984-?	rs12136984	0	12136984	intergenic_variant	1	NR	7e-17	16.1549		0.0287	unit decrease	Illumina [7617771] (imputed)	N
6	rs7540134	1	73736562	rs4571923	2020-10-07	32606422	Wu Y	2020-06-30	Transl Psychiatry	www.ncbi.nlm.nih.gov/pubmed/32606422	Multi-trait analysis for genome-wide association study of five psychiatric disorders.	Depressive symptoms (MTAG)	955,012 individuals	NA	1p31.1	NR	RN7SKP19 - LINC01360	ENSG00000251825	ENSG00000233973		79024	34730	rs4571923-?	rs4571923	0	4571923	intergenic_variant	1		4e-11	10.3979		NA		NR [520857]	N
6	rs6424508	1	73749283	rs11210195	2017-08-16	28540026	Anney RJL	2017-05-22	Mol Autism	www.ncbi.nlm.nih.gov/pubmed/28540026	Meta-analysis of GWAS of over 16,000 individuals with autism spectrum disorder highlights a novel locus at 10q24.32 and a significant overlap with schizophrenia.	Autism spectrum disorder or schizophrenia	schizophrenia cases and controls (see Ripke, 2014), up to 6,197 European ancestry ASD cases, up to 7,377 European ancestry controls, up to 1,190 ASD cases, up to 1,190 controls	NA	1p31.1	LINC01360	RN7SKP19 - LINC01360	ENSG00000251825	ENSG00000233973		91745	22009	rs11210195-?	rs11210195	0	11210195	intergenic_variant	1		4e-09	8.39794		1.06383	[1.04-1.08]	Affymetrix, Illumina [NR]	N
6	rs6424508	1	73749283	rs11210195	2017-11-10	28991256	Li Z	2017-10-09	Nat Genet	www.ncbi.nlm.nih.gov/pubmed/28991256	Genome-wide association analysis identifies 30 new susceptibility loci for schizophrenia.	Schizophrenia	7,699 Chinese ancestry cases, 35,476 European ancestry cases, 18,327 Chinese ancestry controls, 46,839 European ancestry controls	4,384 Chinese ancestry cases, 5,770 Chinese ancestry controls	1p31.1	LRRIQ3	RN7SKP19 - LINC01360	ENSG00000251825	ENSG00000233973		91745	22009	rs11210195-C	rs11210195	0	11210195	intergenic_variant	1	NR	2e-09	8.69897		1.06045	[1.04-1.08]	Affymetrix, Illumina [up to 5107227] (imputed)	N
6	rs6424508	1	73749283	rs11210195	2019-02-21	30285260	Ikeda M	2018-10-03	Schizophr Bull	www.ncbi.nlm.nih.gov/pubmed/30285260	Genome-Wide Association Study Detected Novel Susceptibility Genes for Schizophrenia and Shared Trans-Populations/Diseases Genetic Effect.	Schizophrenia	14,023 East Asian ancestry cases, 33,640 European ancestry cases, 31,505 East Asian ancestry controls, 43,456 European ancestry controls	NA	1p31.1	KRT8P21	RN7SKP19 - LINC01360	ENSG00000251825	ENSG00000233973		91745	22009	rs11210195-C	rs11210195	0	11210195	intergenic_variant	1	NR	2e-09	8.69897		1.05932	[1.04-1.08]	Illumina [6627481] (imputed)	N
6	rs6424508	1	73755783	rs10890030	2021-07-27	33479212	Yao X	2021-01-21	Transl Psychiatry	www.ncbi.nlm.nih.gov/pubmed/33479212	Integrative analysis of genome-wide association studies identifies novel loci associated with neuropsychiatric disorders.	Schizophrenia (MTAG)	at least 33,640 European ancestry cases, at least 43,456 European ancestry controls	NA	1p31.1	NR	RN7SKP19 - LINC01360	ENSG00000251825	ENSG00000233973		98245	15509	rs10890030-T	rs10890030	0	10890030	intergenic_variant	1	0.4533	6e-11	10.2218		0.0715007	[0.05-0.093] unit decrease	NR [NR]	N
6	rs7540134	1	73758117	rs7523829	2019-03-18	30643256	Baselmans BML	2019-01-14	Nat Genet	www.ncbi.nlm.nih.gov/pubmed/30643256	Multivariate genome-wide analyses of the well-being spectrum.	Well-being spectrum (multivariate analysis)	2,083,151 European ancestry individuals	287,239 European ancestry individuals	1p31.1	NR	NA - LINC01360		ENSG00000233973		NA	13175	rs7523829-A	rs7523829	0	7523829	intergenic_variant	1	0.485316	7e-10	9.1549		0.00566142	[0.0039-0.0075] unit increase	NR [NR]	N
6	rs7540134	1	73758117	rs7523829	2021-09-30	34045744	Levey DF	2021-05-27	Nat Neurosci	www.ncbi.nlm.nih.gov/pubmed/34045744	Bi-ancestral depression GWAS in the Million Veteran Program and meta-analysis in >1.2 million individuals highlight new therapeutic directions.	Major depressive disorder	340,591 European ancestry cases, 813,676 European ancestry controls	455,350 cases, 887,428 controls	1p31.1		NA - LINC01360		ENSG00000233973		NA	13175	rs7523829-?	rs7523829	0	7523829	intergenic_variant	1	NR	2e-24	23.699		0.0276	unit increase	NR [NR]	N
6	rs6424508	1	73768022	rs12023347	2020-04-17	31906708	Levey DF	2020-01-07	Am J Psychiatry	www.ncbi.nlm.nih.gov/pubmed/31906708	Reproducible Genetic Risk Loci for Anxiety: Results From ∼200,000 Participants in the Million Veteran Program.	Anxiety	175,163 European ancestry individuals, 24,448 African American individuals	NA	1p31.1	LRRIQ3, LINC01360	NA - LINC01360		ENSG00000233973		NA	3270	rs12023347-T	rs12023347	0	12023347	intergenic_variant	1	NR	9e-09	8.04576	(EA)	NA		Affymetrix [at least 723305] (imputed)	N
6	rs1160682	1	73768366	rs12129573	2015-04-16	25056061	Ripke S	2014-07-22	Nature	www.ncbi.nlm.nih.gov/pubmed/25056061	Biological insights from 108 schizophrenia-associated genetic loci.	Schizophrenia	32,405 European ancestry cases, 42,221 European ancestry controls, 1,235 European ancestry cases and 1,235 European ancestry controls from 1235 parent-offspring trios, 1,836 East Asian ancestry cases, 3,383 East Asian ancestry controls	1,513 European ancestry cases, 66,236 European ancestry controls	1p31.1	LRRIQ3	RN7SKP19 - LINC01360	ENSG00000251825	ENSG00000233973		110828	2926	rs12129573-A	rs12129573	0	12129573	upstream_gene_variant	1	0.358	2e-12	11.699		1.078	[1.056-1.101]	Affymetrix, Illumina [9005918] (imputed)	N
6	rs1160682	1	73768366	rs12129573	2019-08-19	31268507	Periyasamy S	2019-07-03	JAMA Psychiatry	www.ncbi.nlm.nih.gov/pubmed/31268507	Association of Schizophrenia Risk With Disordered Niacin Metabolism in an Indian Genome-wide Association Study.	Schizophrenia	816 Indian ancestry cases, 900 Indian ancestry controls, 505 Indian ancestry cases and 871 Indian ancestry controls from 405 families, up to 36,989 European and unknown ancestry cases, up to 113,075 European and unknown ancestry controls	NA	1p31.1	NR	RN7SKP19 - LINC01360	ENSG00000251825	ENSG00000233973		110828	2926	rs12129573-?	rs12129573	0	12129573	upstream_gene_variant	1	NR	7e-10	9.1549		NA		Illumina [up to 5582932] (imputed)	N
6	rs1160682	1	73768366	rs12129573	2018-07-11	29700475	Wray NR	2018-04-26	Nat Genet	www.ncbi.nlm.nih.gov/pubmed/29700475	Genome-wide association analyses identify 44 risk variants and refine the genetic architecture of major depression.	Depression	135,458 European ancestry cases, 344,901 European ancestry controls	NA	1p31.1	LINC01360	RN7SKP19 - LINC01360	ENSG00000251825	ENSG00000233973		110828	2926	rs12129573-A	rs12129573	0	12129573	upstream_gene_variant	1	0.37	4e-12	11.3979		1.04	[1.03-1.05]	NR [9622763] (imputed)	N
6	rs1160682	1	73768366	rs12129573	2020-02-11	31835028	Cross-Disorder Group of the Psychiatric Genomics Consortium	2019-12-01	Cell	www.ncbi.nlm.nih.gov/pubmed/31835028	Genomic Relationships, Novel Loci, and Pleiotropic Mechanisms across Eight Psychiatric Disorders.	Anorexia nervosa, attention-deficit/hyperactivity disorder, autism spectrum disorder, bipolar disorder, major depression, obsessive-compulsive disorder, schizophrenia, or Tourette syndrome (pleiotropy)	19,009 European ancestry ADHD cases, 3,495 European ancestry anorexia cases, 18,381 European ancestry autism cases, 20,352 European ancestry bipolar disorder cases, 130,664 European ancestry major depression cases, 2,688 European ancestry OCD cases, 33,640 European ancestry schizophrenia cases, 4,645 European ancestry Tourette's cases, 494,162 European ancestry controls	NA	1p31.1	Intergenic	RN7SKP19 - LINC01360	ENSG00000251825	ENSG00000233973		110828	2926	rs12129573-?	rs12129573	0	12129573	upstream_gene_variant	1		5e-17	16.301		NA		NR [6786993] (imputed)	N
6	rs1160682	1	73768366	rs12129573	2018-12-17	29483656	Pardinas AF	2018-02-26	Nat Genet	www.ncbi.nlm.nih.gov/pubmed/29483656	Common schizophrenia alleles are enriched in mutation-intolerant genes and in regions under strong background selection.	Schizophrenia	40,675 European ancestry cases, 64,643 European ancestry controls	1,651 European ancestry cases, 4,111 cases, 142,717 European ancestry controls, 11,507 controls	1p31.1	LOC101927295	RN7SKP19 - LINC01360	ENSG00000251825	ENSG00000233973		110828	2926	rs12129573-?	rs12129573	0	12129573	upstream_gene_variant	1	NR	9e-15	14.0458		1.07991	[1.06-1.10]	Illumina [8000000] (imputed)	N
6	rs1160682	1	73768366	rs12129573	2021-11-09	34634379	Mei L	2021-10-08	Prog Neuropsychopharmacol Biol Psychiatry	www.ncbi.nlm.nih.gov/pubmed/34634379	Overlapping common genetic architecture between major depressive disorders and anxiety and stress-related disorders.	Major depressive disorder or stress-related disorder	16,823 European ancestry cases, 25,632 European ancestry controls, 12,665 European ancestry cases, 19,225 European ancestry controls	NA	1p31.1		RN7SKP19 - LINC01360	ENSG00000251825	ENSG00000233973		110828	2926	rs12129573-?	rs12129573	0	12129573	upstream_gene_variant	1	NR	2e-08	7.69897		NA		NR [NR]	N
6	rs1160682	1	73768366	rs12129573	2021-11-09	34634379	Mei L	2021-10-08	Prog Neuropsychopharmacol Biol Psychiatry	www.ncbi.nlm.nih.gov/pubmed/34634379	Overlapping common genetic architecture between major depressive disorders and anxiety and stress-related disorders.	Major depressive disorder	16,823 European ancestry cases, 25,632 European ancestry controls	NA	1p31.1		RN7SKP19 - LINC01360	ENSG00000251825	ENSG00000233973		110828	2926	rs12129573-?	rs12129573	0	12129573	upstream_gene_variant	1	NR	5e-09	8.30103		1.04896	[1.03-1.07]	NR [NR]	N
6	rs1160682	1	73768366	rs12129573	2022-09-13	35893037	Pipal KV	2022-07-22	Genes (Basel)	www.ncbi.nlm.nih.gov/pubmed/35893037	Susceptibility Loci for Type 2 Diabetes in the Ethnically Endogamous Indian Sindhi Population: A Pooled Blood Genome-Wide Association Study.	Type 2 diabetes	418 Sindhi ancestry cases from endogamous families, 984 Sindhi ancestry controls from endogamous families	NA	1p31.1		RN7SKP19 - LINC01360	ENSG00000251825	ENSG00000233973		110828	2926	rs12129573-?	rs12129573	0	12129573	upstream_gene_variant	1	NR	9e-21	20.0458		NA		Illumina [608550]	N
6	rs1160682	1	73773043	rs4593766	2022-08-05	35835914	Watanabe K	2022-07-14	Nat Genet	www.ncbi.nlm.nih.gov/pubmed/35835914	Genome-wide meta-analysis of insomnia prioritizes genes associated with metabolic and psychiatric pathways.	Insomnia	593,724 European ancestry cases, 1,771,286 European ancestry controls	NA	1p31.1		LINC01360			ENSG00000233973	NA	NA	rs4593766-T	rs4593766	0	4593766	non_coding_transcript_exon_variant	0	NR	1e-11	11		0.006	[0.004-0.008] unit increase	Illumina [10713943] (imputed)	N
6	rs1160682	1	73773048	rs6424545	2022-08-05	35835914	Watanabe K	2022-07-14	Nat Genet	www.ncbi.nlm.nih.gov/pubmed/35835914	Genome-wide meta-analysis of insomnia prioritizes genes associated with metabolic and psychiatric pathways.	Insomnia	390,751 European ancestry female cases, 1,018,386 European ancestry female controls	NA	1p31.1		LINC01360			ENSG00000233973	NA	NA	rs6424545-T	rs6424545	0	6424545	splice_donor_variant	0	NR	4e-09	8.39794		0.007	[0.005-0.009] unit increase	Illumina [10288913] (imputed)	N
6	rs1160682	1	73789324	rs10890032	2016-07-23	26198764	Goes FS	2015-07-21	Am J Med Genet B Neuropsychiatr Genet	www.ncbi.nlm.nih.gov/pubmed/26198764	Genome-wide association study of schizophrenia in Ashkenazi Jews.	Schizophrenia	592 Ashkenazi Jewish ancestry cases, 505 Ashkenazi Jewish ancestry controls, 36,989 cases, 113,075 controls	NA	1p31.1	NR	LINC01360			ENSG00000233973	NA	NA	rs10890032-T	rs10890032	0	10890032	intron_variant	0	NR	7e-11	10.1549		1.07	[NR]	Illumina [7158791] (imputed)	N
6	rs1160682	1	73789324	rs10890032	2019-02-21	30285260	Ikeda M	2018-10-03	Schizophr Bull	www.ncbi.nlm.nih.gov/pubmed/30285260	Genome-Wide Association Study Detected Novel Susceptibility Genes for Schizophrenia and Shared Trans-Populations/Diseases Genetic Effect.	Schizophrenia	14,023 East Asian ancestry cases, 33,640 European ancestry cases, 31,505 East Asian ancestry controls, 43,456 European ancestry controls	NA	1p31.1	KRT8P21	LINC01360			ENSG00000233973	NA	NA	rs10890032-T	rs10890032	0	10890032	intron_variant	0	NR	1e-09	9	(EA)	1.07066	[1.05-1.09]	Illumina [6627481] (imputed)	N
6	rs1160682	1	73789324	rs10890032	2021-10-21	34159505	Wang H	2021-06-16	Sci China Life Sci	www.ncbi.nlm.nih.gov/pubmed/34159505	Novel loci and potential mechanisms of major depressive disorder, bipolar disorder, and schizophrenia.	Schizophrenia (MTAG)	940,613 European ancestry individuals	NA	1p31.1		LINC01360			ENSG00000233973	NA	NA	rs10890032-?	rs10890032	0	10890032	intron_variant	0	NR	6e-11	10.2218		NA		NR [2625067]	N
6	rs1160682	1	73789324	rs10890032	2021-10-21	34159505	Wang H	2021-06-16	Sci China Life Sci	www.ncbi.nlm.nih.gov/pubmed/34159505	Novel loci and potential mechanisms of major depressive disorder, bipolar disorder, and schizophrenia.	Major depressive disorder (MTAG)	119,754 European ancestry individuals	NA	1p31.1		LINC01360			ENSG00000233973	NA	NA	rs10890032-?	rs10890032	0	10890032	intron_variant	0	NR	2e-12	11.699		NA		NR [2625067]	N
6	rs1160682	1	73789324	rs10890032	2021-11-09	34634379	Mei L	2021-10-08	Prog Neuropsychopharmacol Biol Psychiatry	www.ncbi.nlm.nih.gov/pubmed/34634379	Overlapping common genetic architecture between major depressive disorders and anxiety and stress-related disorders.	Major depressive disorder or stress-related disorder	16,823 European ancestry cases, 25,632 European ancestry controls, 12,665 European ancestry cases, 19,225 European ancestry controls	NA	1p31.1		LINC01360			ENSG00000233973	NA	NA	rs10890032-?	rs10890032	0	10890032	intron_variant	0	NR	3e-08	7.52288		NA		NR [NR]	N
6	rs1160682	1	73796006	rs12022895	2021-07-27	33479212	Yao X	2021-01-21	Transl Psychiatry	www.ncbi.nlm.nih.gov/pubmed/33479212	Integrative analysis of genome-wide association studies identifies novel loci associated with neuropsychiatric disorders.	Neuropsychiatric disorders	19,099 European ancestry attention deficit hyperactivity disorder cases, 18,381 European ancestry autism spectrum disorder cases, 20,352 European ancestry bipolar disorder cases, 170,756 European ancestry major depressive disorder cases, 33,640 European ancestry schizophrenia cases, 466,420 European ancestry controls	NA	1p31.1	NR	LINC01360			ENSG00000233973	NA	NA	rs12022895-T	rs12022895	0	12022895	intron_variant	0	NR	1e-09	9		6.109	NR z score decrease	NR [NR]	N
6	rs1160682	1	73801632	rs6684973	2021-05-19	33082346	Xu K	2020-10-20	Nat Commun	www.ncbi.nlm.nih.gov/pubmed/33082346	Genome-wide association study of smoking trajectory and meta-analysis of smoking status in 842,000 individuals.	Smoking status (current vs never)	40,456 European ancestry current smokers, 13,511 African American current smokers, 2,920 Hispanic current smokers, 59,056 European ancestry mostly never smokers, 17,751 African American mostly never smokers, 7,195 Hispanic mostly never smokers	NA	1p31.1	LINC01360	LINC01360			ENSG00000233973	NA	NA	rs6684973-G	rs6684973	0	6684973	non_coding_transcript_exon_variant	0		2e-12	11.699		0.935	[NR]	Affymetrix [~ 79000000] (imputed)	N
6	rs6424508	1	73814159	rs10789368	2020-10-07	32606422	Wu Y	2020-06-30	Transl Psychiatry	www.ncbi.nlm.nih.gov/pubmed/32606422	Multi-trait analysis for genome-wide association study of five psychiatric disorders.	Attention deficit hyperactivity disorder (MTAG)	61,421 individuals	NA	1p31.1	NR	LINC01360			ENSG00000233973	NA	NA	rs10789368-?	rs10789368	0	10789368	non_coding_transcript_exon_variant	0		1e-08	8		NA		NR [520857]	N
6	rs6424508	1	73814159	rs10789368	2021-07-27	33479212	Yao X	2021-01-21	Transl Psychiatry	www.ncbi.nlm.nih.gov/pubmed/33479212	Integrative analysis of genome-wide association studies identifies novel loci associated with neuropsychiatric disorders.	Attention deficit hyperactivity disorder (MTAG)	at least 19,099 European ancestry cases, at least 34,194 European ancestry controls	2,726 European ancestry cases, 16,299 European ancestry controls	1p31.1	NR	LINC01360			ENSG00000233973	NA	NA	rs10789368-A	rs10789368	0	10789368	non_coding_transcript_exon_variant	0	0.5467	1e-09	9		0.0733748	[0.05-0.097] unit increase	NR [NR]	N
6	rs1160682	1	73816564	rs1160682	2021-11-09	34634379	Mei L	2021-10-08	Prog Neuropsychopharmacol Biol Psychiatry	www.ncbi.nlm.nih.gov/pubmed/34634379	Overlapping common genetic architecture between major depressive disorders and anxiety and stress-related disorders.	Major depressive disorder or stress-related disorder	16,823 European ancestry cases, 25,632 European ancestry controls, 12,665 European ancestry cases, 19,225 European ancestry controls	NA	1p31.1		LINC01360			ENSG00000233973	NA	NA	rs1160682-?	rs1160682	0	1160682	intron_variant	0	NR	3e-08	7.52288		NA		NR [NR]	N
6	rs1160682	1	73824909	rs10789369	2014-03-18	23974872	Ripke S	2013-08-25	Nat Genet	www.ncbi.nlm.nih.gov/pubmed/23974872	Genome-wide association analysis identifies 13 new risk loci for schizophrenia.	Schizophrenia	5,001 European ancestry cases, 6,243 European ancestry controls, 8,832 cases, 12,067 controls	4,801 European ancestry cases, 4,741 European ancestry controls, 2,612 European and unknown ancestry cases, 15,021 European and unknown ancestry controls, 581 trios	1p31.1	intergenic	LINC01360 - NA	ENSG00000233973			3973	NA	rs10789369-A	rs10789369	0	10789369	intergenic_variant	1	0.383	4e-10	9.39794		1.095	[1.07-1.12]	Affymetrix, Illumina [9871789]	N
6	rs1160682	1	73824909	rs10789369	2019-03-28	30643251	Liu M	2019-01-14	Nat Genet	www.ncbi.nlm.nih.gov/pubmed/30643251	Association studies of up to 1.2 million individuals yield new insights into the genetic etiology of tobacco and alcohol use.	Smoking initiation (ever regular vs never regular) (MTAG)	up to 1,359,002 European ancestry individuals	NA	1p31.1	NR	LINC01360 - NA	ENSG00000233973			3973	NA	rs10789369-G	rs10789369	0	10789369	intergenic_variant	1	0.615	4e-27	26.3979		0.0119275	[0.0098-0.0141] unit decrease	NR [9732723] (imputed)	N
6	rs1160682	1	73824909	rs10789369	2019-03-28	30643251	Liu M	2019-01-14	Nat Genet	www.ncbi.nlm.nih.gov/pubmed/30643251	Association studies of up to 1.2 million individuals yield new insights into the genetic etiology of tobacco and alcohol use.	Smoking initiation (ever regular vs never regular)	up to 1,232,091 European ancestry individuals	NA	1p31.1	NR	LINC01360 - NA	ENSG00000233973			3973	NA	rs10789369-G	rs10789369	0	10789369	intergenic_variant	1	0.615	3e-19	18.5229		0.0234484	[0.018-0.029] unit decrease	NR [~ 10000000] (imputed)	N
6	rs1160682	1	73829128	rs1923216	2019-02-08	30595370	Kichaev G	2018-12-27	Am J Hum Genet	www.ncbi.nlm.nih.gov/pubmed/30595370	Leveraging Polygenic Functional Enrichment to Improve GWAS Power.	Smoking status	approximately 458,000 European ancestry individuals	NA	1p31.1		LINC01360 - SMG7-AS1	ENSG00000233973	ENSG00000232860		8192	110097429	rs1923216-?	rs1923216	0	1923216	intergenic_variant	1	NR	4e-13	12.3979		NA		NR [~ 8900000] (imputed)	N
6	rs6424508	1	73829223	rs1923217	2021-07-27	33479212	Yao X	2021-01-21	Transl Psychiatry	www.ncbi.nlm.nih.gov/pubmed/33479212	Integrative analysis of genome-wide association studies identifies novel loci associated with neuropsychiatric disorders.	Neuropsychiatric disorders	19,099 European ancestry attention deficit hyperactivity disorder cases, 18,381 European ancestry autism spectrum disorder cases, 20,352 European ancestry bipolar disorder cases, 170,756 European ancestry major depressive disorder cases, 33,640 European ancestry schizophrenia cases, 466,420 European ancestry controls	NA	1p31.1	NR	LINC01360 - NA	ENSG00000233973			8287	NA	rs1923217-T	rs1923217	0	1923217	intergenic_variant	1	NR	2e-12	11.699		7.027	NR z score decrease	NR [NR]	N
6	rs1160682	1	73835777	rs2340403	2019-03-18	30643258	Karlsson Linner R	2019-01-14	Nat Genet	www.ncbi.nlm.nih.gov/pubmed/30643258	Genome-wide association analyses of risk tolerance and risky behaviors in over 1 million individuals identify hundreds of loci and shared genetic influences.	Smoking status (ever vs never smokers)	518,633 European ancestry individuals	NA	1p31.1	LRRIQ3	LINC01360 - NA	ENSG00000233973			14841	NA	rs2340403-T	rs2340403	0	2340403	intergenic_variant	1	0.6263	2e-11	10.699		0.0140001	[0.0099-0.0181] unit decrease	Affymetrix [11514654] (imputed)	N
6	rs1160682	1	73837958	rs6677536	2021-07-27	34211149	Mills MC	2021-07-01	Nat Hum Behav	www.ncbi.nlm.nih.gov/pubmed/34211149	Identification of 371 genetic variants for age at first sex and birth linked to externalising behaviour.	Age at first birth	542,901 European ancestry individuals	NA	1p31.1	LINC01360	LINC01360 - NA	ENSG00000233973			17022	NA	rs6677536-A	rs6677536	0	6677536	intergenic_variant	1	0.6213	4e-08	7.39794		0.0553	[0.036-0.075] unit increase	NR [9744772] (imputed)	N
6	rs1160682	1	73848610	rs61767420	2020-09-14	32451486	Zhou H	2020-05-25	Nat Neurosci	www.ncbi.nlm.nih.gov/pubmed/32451486	Genome-wide meta-analysis of problematic alcohol use in 435,563 individuals yields insights into biology and relationships with other traits.	Alcohol use disorder	57,564 European ancestry cases, 256,395 European ancestry controls	NA	1p31.1	NR	LINC01360 - NA	ENSG00000233973			27674	NA	rs61767420-A	rs61767420	0	61767420	intergenic_variant	1	0.4128	2e-08	7.69897		5.601	[NR] unit increase	Affymetrix [7003540] (imputed)	N
6	rs1160682	1	73848610	rs61767420	2020-09-14	32451486	Zhou H	2020-05-25	Nat Neurosci	www.ncbi.nlm.nih.gov/pubmed/32451486	Genome-wide meta-analysis of problematic alcohol use in 435,563 individuals yields insights into biology and relationships with other traits.	Problematic alcohol use	435,563 European ancestry individuals	NA	1p31.1	NR	LINC01360 - NA	ENSG00000233973			27674	NA	rs61767420-A	rs61767420	0	61767420	intergenic_variant	1	0.3999	1e-08	8		5.714	[NR] z score increase	Affymetrix [14069427] (imputed)	N
6	rs1160682	1	73848631	rs11581459	2021-05-19	33082346	Xu K	2020-10-20	Nat Commun	www.ncbi.nlm.nih.gov/pubmed/33082346	Genome-wide association study of smoking trajectory and meta-analysis of smoking status in 842,000 individuals.	Smoking initiation	842,717 European ancestry individuals	NA	1p31.1	LINC01360, LRRIQ3	LINC01360 - NA	ENSG00000233973			27695	NA	rs11581459-A	rs11581459	0	11581459	intergenic_variant	1		2e-16	15.699		1.03	[NR]	Affymetrix [up to 79000000] (imputed)	N
6	rs1160682	1	73851687	rs6671130	2020-09-14	32451486	Zhou H	2020-05-25	Nat Neurosci	www.ncbi.nlm.nih.gov/pubmed/32451486	Genome-wide meta-analysis of problematic alcohol use in 435,563 individuals yields insights into biology and relationships with other traits.	Problematic alcohol use (MTAG)	972,915 European ancestry individuals	NA	1p31.1	NR	LINC01360 - S100A16	ENSG00000233973	ENSG00000188643		30751	80220882	rs6671130-G	rs6671130	0	6671130	intergenic_variant	1	0.5974	4e-08	7.39794		0.0116732	[0.0075-0.0159] unit decrease	Affymetrix [10613246] (imputed)	N
6	rs1160682	1	73851687	rs6671130	2019-03-28	30643251	Liu M	2019-01-14	Nat Genet	www.ncbi.nlm.nih.gov/pubmed/30643251	Association studies of up to 1.2 million individuals yield new insights into the genetic etiology of tobacco and alcohol use.	Alcohol consumption (drinks per week) (MTAG)	up to 1,039,210 European ancestry individuals	NA	1p31.1	NR	LINC01360 - S100A16	ENSG00000233973	ENSG00000188643		30751	80220882	rs6671130-G	rs6671130	0	6671130	intergenic_variant	1	0.601	4e-09	8.39794		0.00808366	[0.0054-0.0108] unit decrease	NR [~ 9732723] (imputed)	N
6	rs1160682	1	73859290	rs11210228	2018-10-19	30038396	Lee JJ	2018-07-23	Nat Genet	www.ncbi.nlm.nih.gov/pubmed/30038396	Gene discovery and polygenic prediction from a genome-wide association study of educational attainment in 1.1 million individuals.	Educational attainment (years of education)	up to 1,131,881 European ancestry individuals	NA	1p31.1		LINC01360 - NA	ENSG00000233973			38354	NA	rs11210228-T	rs11210228	0	11210228	intergenic_variant	1	0.4356	2e-08	7.69897		0.0105	[0.0068-0.0142] unit decrease	Affymetrix, Illumina [10000000] (imputed)	N
6	rs1160682	1	73860028	rs11210229	2019-11-26	31689377	Wootton RE	2019-11-06	Psychol Med	www.ncbi.nlm.nih.gov/pubmed/31689377	Evidence for causal effects of lifetime smoking on risk for depression and schizophrenia: a Mendelian randomisation study.	Lifetime smoking index	462,690 European ancestry individuals	NA	1p31.1		LINC01360 - NA	ENSG00000233973			39092	NA	rs11210229-A	rs11210229	0	11210229	intergenic_variant	1	0.384	2e-16	15.699		0.017	[0.013-0.021] unit increase	Affymetrix [up to 90000000] (imputed)	N
6	rs6424508	1	73868386	rs1923243	2017-05-11	27182965	Pickrell JK	2016-05-16	Nat Genet	www.ncbi.nlm.nih.gov/pubmed/27182965	Detection and interpretation of shared genetic influences on 42 human traits.	Migraine	53,109 European ancestry cases, 230,876 European ancestry controls	NA	1p31.1	LRRIQ3	LINC01360 - NA	ENSG00000233973			47450	NA	rs1923243-?	rs1923243	0	1923243	intergenic_variant	1	NR	2e-10	9.69897		1.049	[1.034-1.065]	Illumina [13763073] (imputed)	N
6	rs1160682	1	73872885	rs7543202	2020-11-04	33097823	Pei YF	2020-10-23	Commun Biol	www.ncbi.nlm.nih.gov/pubmed/33097823	The genetic architecture of appendicular lean mass characterized by association analysis in the UK Biobank study.	Appendicular lean mass	450,243 European ancestry individuals	NA	1p31.1	intergenic	LINC01360 - LINC02238	ENSG00000233973	ENSG00000223479		51949	228014	rs7543202-A	rs7543202	0	7543202	intergenic_variant	1	0.3771	3e-11	10.5229		0.0129	[0.0092-0.0166] unit decrease	Affymetrix [18391927] (imputed)	N
6	rs1160682	1	73882478	rs1475064	2019-10-04	30679032	Brazel DM	2018-12-06	Biol Psychiatry	www.ncbi.nlm.nih.gov/pubmed/30679032	Exome Chip Meta-analysis Fine Maps Causal Variants and Elucidates the Genetic Architecture of Rare Coding Variants in Smoking and Alcohol Use.	Smoking initiation (ever regular vs never regular)	up to 433,216 European ancestry individuals	NA	1p31.1	LRRIQ3	LINC01360 - LINC02238	ENSG00000233973	ENSG00000223479		61542	218421	rs1475064-G	rs1475064	0	1475064	intergenic_variant	1	0.615	4e-08	7.39794		0.0121	[0.0078-0.0164] unit decrease	Illumina [~ 250000] (imputed)	N
6	rs6424508	1	73894768	rs56060088	2019-02-08	29160301	Fabbri C	2017-11-21	Pharmacogenomics J	www.ncbi.nlm.nih.gov/pubmed/29160301	New insights into the pharmacogenomics of antidepressant response from the GENDEP and STAR*D studies: rare variant analysis and high-density imputation.	Response to antidepressants (symptom improvement)	2,145 European ancestry individuals	NA	1p31.1	NR	LINC01360 - NA	ENSG00000233973			73832	NA	rs56060088-?	rs56060088	0	56060088	intergenic_variant	1	NR	3e-06	5.52288		0.0402	NR unit decrease	Affymetrix, Illumina [7062950] (imputed)	N
6	rs6424508	1	73899742	rs1572668	2017-03-10	27322543	Gormley P	2016-06-20	Nat Genet	www.ncbi.nlm.nih.gov/pubmed/27322543	Meta-analysis of 375,000 individuals identifies 38 susceptibility loci for migraine.	Migraine	59,674 European ancestry cases, 316,078 European ancestry controls	NA	1p31.1	Intergenic	LINC01360 - NA	ENSG00000233973			78806	NA	rs1572668-G	rs1572668	0	1572668	intergenic_variant	1	0.48	2e-08	7.69897		1.04	[1.02-1.05]	Affymetrix, Illumina, Perlegen [8094889] (imputed)	N
6	rs1160682	1	73916648	rs11807366	2018-11-12	30038396	Lee JJ	2018-07-23	Nat Genet	www.ncbi.nlm.nih.gov/pubmed/30038396	Gene discovery and polygenic prediction from a genome-wide association study of educational attainment in 1.1 million individuals.	Self-reported math ability (MTAG)	670,471 European ancestry individuals	NA	1p31.1	Intergenic	LINC01360 - NA	ENSG00000233973			95712	NA	rs11807366-A	rs11807366	0	11807366	intergenic_variant	1	0.4097	1e-11	11	(MTAG)	0.0123	[0.0088-0.0158] unit decrease	Affymetrix, Illumina [7100000] (imputed)	N
6	rs1160682	1	73916648	rs11807366	2018-11-12	30038396	Lee JJ	2018-07-23	Nat Genet	www.ncbi.nlm.nih.gov/pubmed/30038396	Gene discovery and polygenic prediction from a genome-wide association study of educational attainment in 1.1 million individuals.	Self-reported math ability	564,698 European ancestry individuals	NA	1p31.1	Intergenic	LINC01360 - NA	ENSG00000233973			95712	NA	rs11807366-A	rs11807366	0	11807366	intergenic_variant	1	0.4097	3e-09	8.52288		0.0118	[0.0079-0.0157] unit decrease	Affymetrix, Illumina [10000000] (imputed)	N
6	rs7540134	1	73935978	rs4361942	2022-08-05	35835914	Watanabe K	2022-07-14	Nat Genet	www.ncbi.nlm.nih.gov/pubmed/35835914	Genome-wide meta-analysis of insomnia prioritizes genes associated with metabolic and psychiatric pathways.	Insomnia	390,751 European ancestry female cases, 1,018,386 European ancestry female controls	NA	1p31.1		LINC01360 - LINC02238	ENSG00000233973	ENSG00000223479		115042	164921	rs4361942-C	rs4361942	0	4361942	intergenic_variant	1	NR	9e-12	11.0458		0.008	[0.006-0.01] unit increase	Illumina [10288913] (imputed)	N
6	rs1160682	1	73975686	rs10465817	2022-07-01	35361970	Okbay A	2022-03-31	Nat Genet	www.ncbi.nlm.nih.gov/pubmed/35361970	Polygenic prediction of educational attainment within and between families from genome-wide association analyses in 3 million individuals.	Educational attainment	3,037,499 European ancestry individuals	NA	1p31.1		LINC01360 - LINC02238	ENSG00000233973	ENSG00000223479		154750	125213	rs10465817-A	rs10465817	0	10465817	intergenic_variant	1	0.3927	8e-16	15.0969		0.00862866	[0.0065-0.0107] unit decrease	Illumina [10675380] (imputed)	N
6	rs1160682	1	73975758	rs7534840	2018-11-12	30038396	Lee JJ	2018-07-23	Nat Genet	www.ncbi.nlm.nih.gov/pubmed/30038396	Gene discovery and polygenic prediction from a genome-wide association study of educational attainment in 1.1 million individuals.	Highest math class taken (MTAG)	811,539 European ancestry individuals	NA	1p31.1	Intergenic					NA	NA	rs7534840-A	rs7534840	0	7534840	intergenic_variant	1	0.3962	2e-14	13.699	(MTAG)	0.0129	[0.0096-0.0162] unit decrease	Affymetrix, Illumina [7100000] (imputed)	N
6	rs7540134	1	73977107	rs12026485	2022-08-05	35835914	Watanabe K	2022-07-14	Nat Genet	www.ncbi.nlm.nih.gov/pubmed/35835914	Genome-wide meta-analysis of insomnia prioritizes genes associated with metabolic and psychiatric pathways.	Insomnia	593,724 European ancestry cases, 1,771,286 European ancestry controls	NA	1p31.1		LINC01360 - LINC02238	ENSG00000233973	ENSG00000223479		156171	123792	rs12026485-T	rs12026485	0	12026485	intergenic_variant	1	NR	4e-17	16.3979		0.008	[0.006-0.01] unit increase	Illumina [10713943] (imputed)	N
6	rs1160682	1	73983073	rs11210274	2018-11-12	30038396	Lee JJ	2018-07-23	Nat Genet	www.ncbi.nlm.nih.gov/pubmed/30038396	Gene discovery and polygenic prediction from a genome-wide association study of educational attainment in 1.1 million individuals.	Highest math class taken	430,445 European ancestry individuals	NA	1p31.1	Intergenic					NA	NA	rs11210274-G	rs11210274	0	11210274	intergenic_variant	1	0.3963	2e-11	10.699		0.0156	[0.011-0.02] unit decrease	Affymetrix, Illumina [10000000] (imputed)	N
6	rs1160682	1	73988149	rs12042444	2022-09-27	35396580	Trubetskoy V	2022-04-08	Nature	www.ncbi.nlm.nih.gov/pubmed/35396580	Mapping genomic loci implicates genes and synaptic biology in schizophrenia.	Schizophrenia	53,386 European ancestry cases, 77,258 European ancestry controls, 14,004 East Asian ancestry cases, 16,757 East Asian ancestry controls, 6,152 African American cases, 3,918 African American controls, 1,234 Latino cases, 3,090 Latino controls	1,979 European ancestry cases, 142,626 European ancestry controls	1p31.1		LINC01360 - LINC02238	ENSG00000233973	ENSG00000223479		167213	112750	rs12042444-C	rs12042444	0	12042444	intergenic_variant	1	0.404	7e-19	18.1549		1.0693	[1.05-1.08]	Affymetrix [7585078] (imputed)	N
6	rs2173895	1	73997624	rs10890045	2018-07-19	29662059	Howard DM	2018-04-16	Nat Commun	www.ncbi.nlm.nih.gov/pubmed/29662059	Genome-wide association study of depression phenotypes in UK Biobank identifies variants in excitatory synaptic pathways.	Depression (broad)	113,769 British ancestry cases, 208,811 British ancestry controls	NA	1p31.1	NR	LINC01360 - LINC02238	ENSG00000233973	ENSG00000223479		176688	103275	rs10890045-C	rs10890045	0	10890045	intergenic_variant	1	0.7042	7e-07	6.1549		0.0064	[0.0039-0.0089] unit decrease	NR [7666894] (imputed)	N
6	rs2173895	1	73997624	rs10890045	2022-08-05	35835914	Watanabe K	2022-07-14	Nat Genet	www.ncbi.nlm.nih.gov/pubmed/35835914	Genome-wide meta-analysis of insomnia prioritizes genes associated with metabolic and psychiatric pathways.	Insomnia	593,724 European ancestry cases, 1,771,286 European ancestry controls	NA	1p31.1		LINC01360 - LINC02238	ENSG00000233973	ENSG00000223479		176688	103275	rs10890045-T	rs10890045	0	10890045	intergenic_variant	1	NR	2e-10	9.69897		0.006	[0.004-0.008] unit increase	Illumina [10713943] (imputed)	N
6	rs7540134	1	74019038	rs1846939	2022-08-05	35835914	Watanabe K	2022-07-14	Nat Genet	www.ncbi.nlm.nih.gov/pubmed/35835914	Genome-wide meta-analysis of insomnia prioritizes genes associated with metabolic and psychiatric pathways.	Insomnia	390,751 European ancestry female cases, 1,018,386 European ancestry female controls	NA	1p31.1		LINC01360 - LINC02238	ENSG00000233973	ENSG00000223479		198102	81861	rs1846939-T	rs1846939	0	1846939	intergenic_variant	1	NR	2e-08	7.69897		0.007	[0.005-0.009] unit increase	Illumina [10288913] (imputed)	N
6	rs7540134	1	74020011	rs12023265	2022-08-05	35835914	Watanabe K	2022-07-14	Nat Genet	www.ncbi.nlm.nih.gov/pubmed/35835914	Genome-wide meta-analysis of insomnia prioritizes genes associated with metabolic and psychiatric pathways.	Insomnia	593,724 European ancestry cases, 1,771,286 European ancestry controls	NA	1p31.1		LINC01360 - LINC02238	ENSG00000233973	ENSG00000223479		199075	80888	rs12023265-A	rs12023265	0	12023265	intergenic_variant	1	NR	6e-11	10.2218		0.006	[0.004-0.008] unit increase	Illumina [10713943] (imputed)	N
6	rs7540134	1	74082375	rs6424555	2016-07-23	26198764	Goes FS	2015-07-21	Am J Med Genet B Neuropsychiatr Genet	www.ncbi.nlm.nih.gov/pubmed/26198764	Genome-wide association study of schizophrenia in Ashkenazi Jews.	Schizophrenia	592 Ashkenazi Jewish ancestry cases, 505 Ashkenazi Jewish ancestry controls, 36,989 cases, 113,075 controls	NA	1p31.1	NR	LINC01360 - LINC02238	ENSG00000233973	ENSG00000223479		261439	18524	rs6424555-T	rs6424555	0	6424555	intergenic_variant	1	NR	3e-06	5.52288		1.05	[NR]	Illumina [7158791] (imputed)	N
6	rs7540134	1	74082375	rs6424555	2022-08-05	35835914	Watanabe K	2022-07-14	Nat Genet	www.ncbi.nlm.nih.gov/pubmed/35835914	Genome-wide meta-analysis of insomnia prioritizes genes associated with metabolic and psychiatric pathways.	Insomnia	593,724 European ancestry cases, 1,771,286 European ancestry controls	NA	1p31.1		LINC01360 - LINC02238	ENSG00000233973	ENSG00000223479		261439	18524	rs6424555-T	rs6424555	0	6424555	intergenic_variant	1	NR	1e-10	10		0.006	[0.004-0.008] unit increase	Illumina [10713943] (imputed)	N
7	rs6680839	1	175902596	rs6680839	2020-12-10	32959083	Adewuyi EO	2020-09-21	Hum Genet	www.ncbi.nlm.nih.gov/pubmed/32959083	Genetic analysis of endometriosis and depression identifies shared loci and implicates causal links with gastric mucosa abnormality.	Endometriosis or depression (pleiotropy)	17,054 endometriosis cases, 170,756 European ancestry depression cases, 191,858 controls, 329,443 European ancestry controls	NA	1q25.1	NR	RPS29P5 - COP1	ENSG00000230777	ENSG00000143207		11315	11371	rs6680839-T	rs6680839	0	6680839	intergenic_variant	1		9e-10	9.04576		0.025214	[0.017-0.033] unit decrease	NR [6694342]	N
7	rs12040241	1	175913828	rs10913112	2020-08-17	31926635	Coleman JRI	2019-11-01	Biol Psychiatry	www.ncbi.nlm.nih.gov/pubmed/31926635	The Genetics of the Mood Disorder Spectrum: Genome-wide Association Analyses of More Than 185,000 Cases and 439,000 Controls.	Bipolar disorder or major depressive disorder	164,933 European ancestry major depressive disorder cases, 20,352 European ancestry bipolar disorder cases, 439,741 European ancestry controls	NA	1q25.1	NR	RPS29P5 - COP1	ENSG00000230777	ENSG00000143207		22547	139	rs10913112-C	rs10913112	0	10913112	downstream_gene_variant	1	NR	1e-10	10		1.03093		NR [NR] (imputed)	N
7	rs12040241	1	175913828	rs10913112	2019-03-19	30718901	Howard DM	2019-02-04	Nat Neurosci	www.ncbi.nlm.nih.gov/pubmed/30718901	Genome-wide meta-analysis of depression identifies 102 independent variants and highlights the importance of the prefrontal brain regions.	Depression	118,811 European ancestry cases, 327,427 European ancestry controls, 127,552 cases, 233,763 controls	414,055 European ancestry cases, 892,299 European ancestry controls	1q25.1	NR	RPS29P5 - COP1	ENSG00000230777	ENSG00000143207		22547	139	rs10913112-C	rs10913112	0	10913112	downstream_gene_variant	1	0.6233	2e-20	19.699		1.02145	[1.02-1.03]	NR [8098588] (imputed)	N
7	rs12040241	1	175913828	rs10913112	2022-11-18	34924174	Mitchell BL	2021-11-02	Biol Psychiatry	www.ncbi.nlm.nih.gov/pubmed/34924174	The Australian Genetics of Depression Study: New Risk Loci and Dissecting Heterogeneity Between Subtypes.	Depression	13,318 European ancestry cases, 12,684 European ancestry controls, 246,363 cases, 561,190 controls	NA	1q25.1		RPS29P5 - COP1	ENSG00000230777	ENSG00000143207		22547	139	rs10913112-?	rs10913112	0	10913112	downstream_gene_variant	1	NR	4e-13	12.3979		0.0252	unit decrease	Illumina [7617771] (imputed)	N
7	rs12040241	1	176000113	rs12040241	2021-07-27	33479212	Yao X	2021-01-21	Transl Psychiatry	www.ncbi.nlm.nih.gov/pubmed/33479212	Integrative analysis of genome-wide association studies identifies novel loci associated with neuropsychiatric disorders.	Major depressive disorder (MTAG)	at least 170,756 European ancestry cases, at least 329,443 European ancestry controls	NA	1q25.1	NR	COP1			ENSG00000143207	NA	NA	rs12040241-T	rs12040241	0	12040241	intron_variant	0	0.6194	3e-09	8.52288		0.0251635	[0.017-0.033] unit increase	NR [NR]	N
7	rs12040241	1	176182722	rs4526571	2019-03-18	30643256	Baselmans BML	2019-01-14	Nat Genet	www.ncbi.nlm.nih.gov/pubmed/30643256	Multivariate genome-wide analyses of the well-being spectrum.	Depressive symptoms	1,067,913 European ancestry individuals	228,033 European ancestry individuals	1q25.2	NR	COP1 - U7	ENSG00000143207	ENSG00000272215		6300	3955	rs4526571-A	rs4526571	0	4526571	intron_variant	1	0.38295	1e-08	8		0.00611587	[0.004-0.0082] unit decrease	NR [NR]	N
7	rs12040241	1	176182722	rs4526571	2019-03-18	30643256	Baselmans BML	2019-01-14	Nat Genet	www.ncbi.nlm.nih.gov/pubmed/30643256	Multivariate genome-wide analyses of the well-being spectrum.	Life satisfaction	80,852 European ancestry individuals	NA	1q25.2	NR	COP1 - U7	ENSG00000143207	ENSG00000272215		6300	3955	rs4526571-A	rs4526571	0	4526571	intron_variant	1	0.38295	2e-08	7.69897		0.0076777	[0.005-0.0104] unit decrease	NR [NR]	N
7	rs12040241	1	176182722	rs4526571	2019-03-18	30643256	Baselmans BML	2019-01-14	Nat Genet	www.ncbi.nlm.nih.gov/pubmed/30643256	Multivariate genome-wide analyses of the well-being spectrum.	Positive affect	410,603 European ancestry individuals	NA	1q25.2	NR	COP1 - U7	ENSG00000143207	ENSG00000272215		6300	3955	rs4526571-A	rs4526571	0	4526571	intron_variant	1	0.38295	1e-08	8		0.00710554	[0.0047-0.0096] unit decrease	NR [NR]	N
7	rs12040241	1	176182722	rs4526571	2019-03-18	30643256	Baselmans BML	2019-01-14	Nat Genet	www.ncbi.nlm.nih.gov/pubmed/30643256	Multivariate genome-wide analyses of the well-being spectrum.	Neuroticism	523,783 European ancestry individuals	59,206 European ancestry individuals	1q25.2	NR	COP1 - U7	ENSG00000143207	ENSG00000272215		6300	3955	rs4526571-A	rs4526571	0	4526571	intron_variant	1	0.38295	8e-09	8.09691		0.00923698	[0.0061-0.0124] unit decrease	NR [NR]	N
7	rs12040241	1	176184056	rs2175177	2020-12-10	32959083	Adewuyi EO	2020-09-21	Hum Genet	www.ncbi.nlm.nih.gov/pubmed/32959083	Genetic analysis of endometriosis and depression identifies shared loci and implicates causal links with gastric mucosa abnormality.	Endometriosis or depression (pleiotropy)	17,054 endometriosis cases, 170,756 European ancestry depression cases, 191,858 controls, 329,443 European ancestry controls	NA	1q25.2	NR	COP1 - U7	ENSG00000143207	ENSG00000272215		7634	2621	rs2175177-A	rs2175177	0	2175177	intron_variant	1		1e-08	8		0.0234815	[0.015-0.032] unit decrease	NR [6694342]	N
7	rs12040241	1	176302097	rs12024295	2021-08-24	34021172	Christakoudi S	2021-05-21	Sci Rep	www.ncbi.nlm.nih.gov/pubmed/34021172	GWAS of allometric body-shape indices in UK Biobank identifies loci suggesting associations with morphogenesis, organogenesis, adrenal cell renewal and cancer.	Hip index	219,872 British ancestry women	NA	1q25.2	RP11-357J22.1	RNU2-12P - MORF4L1P7	ENSG00000253025	ENSG00000225904		88932	34738	rs12024295-C	rs12024295	0	12024295	intron_variant	1	NR	3e-08	7.52288		0.0165033	[0.011-0.022] unit decrease	Affymetrix [321788] (imputed)	N
7	rs12040241	1	176318604	rs11809140	2020-12-10	32959083	Adewuyi EO	2020-09-21	Hum Genet	www.ncbi.nlm.nih.gov/pubmed/32959083	Genetic analysis of endometriosis and depression identifies shared loci and implicates causal links with gastric mucosa abnormality.	Endometriosis or depression (pleiotropy)	17,054 endometriosis cases, 170,756 European ancestry depression cases, 191,858 controls, 329,443 European ancestry controls	NA	1q25.2	NR	NA - MORF4L1P7		ENSG00000225904		NA	18231	rs11809140-T	rs11809140	0	11809140	intron_variant	1		2e-08	7.69897		0.0229278	[0.015-0.031] unit decrease	NR [6694342]	N
7	rs12040241	1	176321147	rs10913160	2019-03-18	30643256	Baselmans BML	2019-01-14	Nat Genet	www.ncbi.nlm.nih.gov/pubmed/30643256	Multivariate genome-wide analyses of the well-being spectrum.	Well-being spectrum (multivariate analysis)	2,083,151 European ancestry individuals	287,239 European ancestry individuals	1q25.2	NR	NA - MORF4L1P7		ENSG00000225904		NA	15688	rs10913160-A	rs10913160	0	10913160	intron_variant	1	0.400857	1e-09	9		0.00572402	[0.0039-0.0076] unit decrease	NR [NR]	N
8	rs72737052	1	190874331	rs12120220	2022-08-05	35835914	Watanabe K	2022-07-14	Nat Genet	www.ncbi.nlm.nih.gov/pubmed/35835914	Genome-wide meta-analysis of insomnia prioritizes genes associated with metabolic and psychiatric pathways.	Insomnia	593,724 European ancestry cases, 1,771,286 European ancestry controls	NA	1q31.2		LINC01720 - HNRNPA1P46	ENSG00000231175	ENSG00000228020		103543	240824	rs12120220-T	rs12120220	0	12120220	intron_variant	1	NR	3e-09	8.52288		0.009	[0.007-0.011] unit increase	Illumina [10713943] (imputed)	N
8	rs72737052	1	191115099	rs72740410	2020-12-10	32959083	Adewuyi EO	2020-09-21	Hum Genet	www.ncbi.nlm.nih.gov/pubmed/32959083	Genetic analysis of endometriosis and depression identifies shared loci and implicates causal links with gastric mucosa abnormality.	Endometriosis or depression (pleiotropy)	17,054 endometriosis cases, 170,756 European ancestry depression cases, 191,858 controls, 329,443 European ancestry controls	NA	1q31.2	NR	UBE2V1P8 - HNRNPA1P46	ENSG00000233118	ENSG00000228020		150203454	56	rs72740410-T	rs72740410	0	72740410	intron_variant	1		1e-08	8		0.0465852	[0.031-0.063] unit increase	NR [6694342]	N
9	rs12619197	2	22479075	rs10211373	2018-02-01	29255261	Luciano M	2017-12-18	Nat Genet	www.ncbi.nlm.nih.gov/pubmed/29255261	Association analysis in over 329,000 individuals identifies 116 independent variants influencing neuroticism.	Neuroticism	329,821 European ancestry individuals	122,867 European ancestry individuals	2p24.1	intergenic	RN7SL117P - RNA5SP87	ENSG00000264192	ENSG00000206882		332915	82683	rs10211373-T	rs10211373	0	10211373	intron_variant	1	0.50267	2e-08	7.69897		5.593	unit decrease	Illumina [18485882] (imputed)	N
9	rs12619197	2	22491168	rs11676365	2022-08-05	35835914	Watanabe K	2022-07-14	Nat Genet	www.ncbi.nlm.nih.gov/pubmed/35835914	Genome-wide meta-analysis of insomnia prioritizes genes associated with metabolic and psychiatric pathways.	Insomnia	593,724 European ancestry cases, 1,771,286 European ancestry controls	NA	2p24.1		RN7SL117P - RNA5SP87	ENSG00000264192	ENSG00000206882		345008	70590	rs11676365-T	rs11676365	0	11676365	intron_variant	1	NR	1e-10	10		0.006	[0.004-0.008] unit decrease	Illumina [10713943] (imputed)	N
9	rs12619197	2	22501253	rs4665495	2022-11-17	34887591	Graham SE	2021-12-09	Nature	www.ncbi.nlm.nih.gov/pubmed/34887591	The power of genetic diversity in genome-wide association studies of lipids.	Low density lipoprotein cholesterol levels	40,963 South Asian ancestry individuals, 48,057 Hispanic individuals, 99,432 Admixed African or African ancestry individuals, 146,492 East Asian ancestry individuals, 1,320,016 European ancestry individuals	NA	2p24.1		RN7SL117P - RNA5SP87	ENSG00000264192	ENSG00000206882		355093	60505	rs4665495-?	rs4665495	0	4665495	intron_variant	1	NR	1e-08	8		NA		NR [52000000] (imputed)	N
9	rs12619197	2	22503044	rs12052908	2019-03-19	30718901	Howard DM	2019-02-04	Nat Neurosci	www.ncbi.nlm.nih.gov/pubmed/30718901	Genome-wide meta-analysis of depression identifies 102 independent variants and highlights the importance of the prefrontal brain regions.	Depression	118,811 European ancestry cases, 327,427 European ancestry controls, 127,552 cases, 233,763 controls	414,055 European ancestry cases, 892,299 European ancestry controls	2p24.1	NR	NA - RNA5SP87		ENSG00000206882		NA	58714	rs12052908-T	rs12052908	0	12052908	intron_variant	1	0.4675	4e-22	21.3979		1.02145	[1.02-1.03]	NR [8098588] (imputed)	N
9	rs12619197	2	22517989	rs11674333	2021-09-30	34045744	Levey DF	2021-05-27	Nat Neurosci	www.ncbi.nlm.nih.gov/pubmed/34045744	Bi-ancestral depression GWAS in the Million Veteran Program and meta-analysis in >1.2 million individuals highlight new therapeutic directions.	Major depressive disorder	340,591 European ancestry cases, 813,676 European ancestry controls	455,350 cases, 887,428 controls	2p24.1		NA - RNA5SP87		ENSG00000206882		NA	43769	rs11674333-?	rs11674333	0	11674333	intron_variant	1	NR	8e-14	13.0969		0.0201	unit increase	NR [NR]	N
9	rs12619197	2	22535566	rs12052648	2021-12-14	34594039	Sakaue S	2021-09-30	Nat Genet	www.ncbi.nlm.nih.gov/pubmed/34594039	A cross-population atlas of genetic associations for 220 human phenotypes.	Type 2 diabetes	38,841 European ancestry cases, 451,248 European ancestry controls, 45,383 East Asian ancestry cases, 132,032 East Asian ancestry controls	NA	2p24.1		RN7SL117P - RNA5SP87	ENSG00000264192	ENSG00000206882		389406	26192	rs12052648-C	rs12052648	0	12052648	intron_variant	1	NR	8e-09	8.09691		0.0424	[0.028-0.057] unit increase	Affymetrix, Illumina [25845091] (imputed)	N
9	rs12619197	2	22539738	rs7585730	2020-10-07	32606422	Wu Y	2020-06-30	Transl Psychiatry	www.ncbi.nlm.nih.gov/pubmed/32606422	Multi-trait analysis for genome-wide association study of five psychiatric disorders.	Attention deficit hyperactivity disorder (MTAG)	61,421 individuals	NA	2p24.1	NR	NA - RNA5SP87		ENSG00000206882		NA	22020	rs7585730-?	rs7585730	0	7585730	intron_variant	1		2e-08	7.69897		NA		NR [520857]	N
9	rs12619197	2	22549441	rs4300861	2022-11-17	36324656	Baselmans B	2021-10-06	Biol Psychiatry Glob Open Sci	www.ncbi.nlm.nih.gov/pubmed/36324656	The Genetic and Neural Substrates of Externalizing Behavior.	Risk-taking behavior (multivariate analysis)	1,506,537 European ancestry individuals	NA	2p24.1		RN7SL117P - RNA5SP87	ENSG00000264192	ENSG00000206882		403281	12317	rs4300861-?	rs4300861	0	4300861	intron_variant	1	NR	1e-08	8		NA		NR [NR]	N
9	rs12619197	2	22551105	rs12992463	2017-10-09	19838195	Gateva V	2009-11-01	Nat Genet	www.ncbi.nlm.nih.gov/pubmed/19838195	A large-scale replication study identifies TNIP1, PRDM1, JAZF1, UHRF1BP1 and IL10 as risk loci for systemic lupus erythematosus.	Systemic lupus erythematosus	1,310 European ancestry cases, 7,859 European ancestry controls	1,963 European ancestry cases, 4,329 European ancestry controls	2p24.1	Intergenic	RN7SL117P - RNA5SP87	ENSG00000264192	ENSG00000206882		404945	10653	rs12992463-A	rs12992463	0	12992463	intron_variant	1	0.5	3e-06	5.52288		1.12	[1.06–1.19]	Illumina [~ 2100000] (imputed)	N
9	rs12619197	2	22551105	rs12992463	2022-09-01	31882771	Al-Khelaifi F	2019-12-27	Sci Rep	www.ncbi.nlm.nih.gov/pubmed/31882771	Metabolic GWAS of elite athletes reveals novel genetically-influenced metabolites associated with athletic performance.	Docosapentaenoate (n3 DPA; 22:5n3) levels in elite athletes	490 individuals	NA	2p24.1		RN7SL117P - RNA5SP87	ENSG00000264192	ENSG00000206882		404945	10653	rs12992463-?	rs12992463	0	12992463	intron_variant	1	NR	6e-06	5.22185		0.319331	[0.18-0.46] unit increase	Illumina [275016]	N
9	rs12619197	2	22554114	rs4074442	2021-11-02	34446935	Karlsson Linner R	2021-08-26	Nat Neurosci	www.ncbi.nlm.nih.gov/pubmed/34446935	Multivariate analysis of 1.5 million people identifies genetic associations with traits related to self-regulation and addiction.	Externalizing behaviour (multivariate analysis)	up to 53,293 European ancestry Attention-deficit/hyperactivity disorder individuals, up to 164,684 European ancestry problematic alcohol use individuals, up to 186,875 European ancestry lifetime cannabis use individuals, up to 357,187 European ancestry individuals measuring reverse-coded age at first sexual intercourse, up to 336,121 European ancestry individuals measuring number of sexual partners, up to 426,379 European ancestry individuals measuring general risk tolerance, up to 1,251,809 European ancestry individuals measuring lifetime smoking initiation	NA	2p24.1		RN7SL117P - RNA5SP87	ENSG00000264192	ENSG00000206882		407954	7644	rs4074442-G	rs4074442	0	4074442	intron_variant	1	0.603	1e-22	22		0.012	[0.01-0.014] unit decrease	NR [NR] (imputed)	N
9	rs12619197	2	22558876	rs58184964	2019-03-18	30643258	Karlsson Linner R	2019-01-14	Nat Genet	www.ncbi.nlm.nih.gov/pubmed/30643258	Genome-wide association analyses of risk tolerance and risky behaviors in over 1 million individuals identify hundreds of loci and shared genetic influences.	Number of sexual partners	370,711 European ancestry individuals	NA	2p24.1	KLHL29	RN7SL117P - RNA5SP87	ENSG00000264192	ENSG00000206882		412716	2882	rs58184964-A	rs58184964	0	58184964	intron_variant	1	0.3854	7e-13	12.1549		0.0174482	[0.013-0.022] unit increase	Affymetrix [11515109] (imputed)	N
9	rs12619197	2	22558876	rs58184964	2021-05-06	33888908	Pirastu N	2021-04-22	Nat Genet	www.ncbi.nlm.nih.gov/pubmed/33888908	Genetic analyses identify widespread sex-differential participation bias.	Biological sex	1,301,549 European ancestry cases, 1,160,583 European ancestry controls	NA	2p24.1	NA	RN7SL117P - RNA5SP87	ENSG00000264192	ENSG00000206882		412716	2882	rs58184964-G	rs58184964	0	58184964	intron_variant	1		6e-11	10.2218		0.0122608	[0.0086-0.0159] unit decrease	Illumina [13288253] (imputed)	N
9	rs12619197	2	22558876	rs58184964	2022-08-05	35835914	Watanabe K	2022-07-14	Nat Genet	www.ncbi.nlm.nih.gov/pubmed/35835914	Genome-wide meta-analysis of insomnia prioritizes genes associated with metabolic and psychiatric pathways.	Insomnia	390,751 European ancestry female cases, 1,018,386 European ancestry female controls	NA	2p24.1		RN7SL117P - RNA5SP87	ENSG00000264192	ENSG00000206882		412716	2882	rs58184964-A	rs58184964	0	58184964	intron_variant	1	NR	3e-09	8.52288		0.007	[0.005-0.009] unit increase	Illumina [10288913] (imputed)	N
9	rs12619197	2	22558973	rs57537843	2019-02-06	30595370	Kichaev G	2018-12-27	Am J Hum Genet	www.ncbi.nlm.nih.gov/pubmed/30595370	Leveraging Polygenic Functional Enrichment to Improve GWAS Power.	Educational attainment (years of education)	approximately 455,000 European ancestry individuals	NA	2p24.1		NA - RNA5SP87		ENSG00000206882		NA	2785	rs57537843-?	rs57537843	0	57537843	intron_variant	1	NR	1e-07	7		NA		NR [~ 8900000] (imputed)	N
9	rs12619197	2	22564293	rs2339515	2021-07-27	33479212	Yao X	2021-01-21	Transl Psychiatry	www.ncbi.nlm.nih.gov/pubmed/33479212	Integrative analysis of genome-wide association studies identifies novel loci associated with neuropsychiatric disorders.	Neuropsychiatric disorders	19,099 European ancestry attention deficit hyperactivity disorder cases, 18,381 European ancestry autism spectrum disorder cases, 20,352 European ancestry bipolar disorder cases, 170,756 European ancestry major depressive disorder cases, 33,640 European ancestry schizophrenia cases, 466,420 European ancestry controls	NA	2p24.1	NR	RNA5SP87 - LINC01830	ENSG00000206882	ENSG00000234207		2418	36173	rs2339515-T	rs2339515	0	2339515	intron_variant	1	NR	5e-08	7.30103		5.461	NR z score increase	NR [NR]	N
9	rs12619197	2	22564293	rs2339515	2019-02-08	30595370	Kichaev G	2018-12-27	Am J Hum Genet	www.ncbi.nlm.nih.gov/pubmed/30595370	Leveraging Polygenic Functional Enrichment to Improve GWAS Power.	Smoking status	approximately 458,000 European ancestry individuals	NA	2p24.1		RNA5SP87 - LINC01830	ENSG00000206882	ENSG00000234207		2418	36173	rs2339515-?	rs2339515	0	2339515	intron_variant	1	NR	7e-10	9.1549		NA		NR [~ 8900000] (imputed)	N
9	rs12619197	2	22566548	rs12619197	2022-10-25	34586374	Giannakopoulou O	2021-09-29	JAMA Psychiatry	www.ncbi.nlm.nih.gov/pubmed/34586374	The Genetic Architecture of Depression in Individuals of East Asian Ancestry: A Genome-Wide Association Study.	Depression	15,771 East Asian ancestry cases, 178,777 East Asian ancestry controls, 170,756 European ancestry cases, 329,443 European ancestry controls	NA	2p24.1		RNA5SP87 - LINC01830	ENSG00000206882	ENSG00000234207		4673	33918	rs12619197-A	rs12619197	0	12619197	intron_variant	1	0.5743	5e-08	7.30103		0.00779999	[0.005-0.0106] unit increase	Affymetrix, Illumina [NR] (imputed)	N
9	rs12619197	2	22567003	rs1463980	2022-11-18	34924174	Mitchell BL	2021-11-02	Biol Psychiatry	www.ncbi.nlm.nih.gov/pubmed/34924174	The Australian Genetics of Depression Study: New Risk Loci and Dissecting Heterogeneity Between Subtypes.	Depression	13,318 European ancestry cases, 12,684 European ancestry controls, 246,363 cases, 561,190 controls	NA	2p24.1		RNA5SP87 - LINC01830	ENSG00000206882	ENSG00000234207		5128	33463	rs1463980-?	rs1463980	0	1463980	intron_variant	1	NR	2e-11	10.699		0.0524	unit increase	Illumina [7617771] (imputed)	N
9	rs12619197	2	22569369	rs1995812	2021-07-27	33479212	Yao X	2021-01-21	Transl Psychiatry	www.ncbi.nlm.nih.gov/pubmed/33479212	Integrative analysis of genome-wide association studies identifies novel loci associated with neuropsychiatric disorders.	Major depressive disorder (MTAG)	at least 170,756 European ancestry cases, at least 329,443 European ancestry controls	NA	2p24.1	NR	RNA5SP87 - LINC01830	ENSG00000206882	ENSG00000234207		7494	31097	rs1995812-A	rs1995812	0	1995812	intron_variant	1	0.3795	1e-09	9		0.0256628	[0.017-0.034] unit increase	NR [NR]	N
9	rs12619197	2	22569369	rs1995812	2019-03-28	30643251	Liu M	2019-01-14	Nat Genet	www.ncbi.nlm.nih.gov/pubmed/30643251	Association studies of up to 1.2 million individuals yield new insights into the genetic etiology of tobacco and alcohol use.	Age of smoking initiation (MTAG)	up to 931,815 European ancestry individuals	NA	2p24.1	NR	RNA5SP87 - LINC01830	ENSG00000206882	ENSG00000234207		7494	31097	rs1995812-A	rs1995812	0	1995812	intron_variant	1	0.377	6e-10	9.22185		0.0093176	[0.0064-0.0123] unit decrease	NR [9732723] (imputed)	N
9	rs12619197	2	22572270	rs72613812	2022-08-05	35835914	Watanabe K	2022-07-14	Nat Genet	www.ncbi.nlm.nih.gov/pubmed/35835914	Genome-wide meta-analysis of insomnia prioritizes genes associated with metabolic and psychiatric pathways.	Insomnia	593,724 European ancestry cases, 1,771,286 European ancestry controls	NA	2p24.1		RNA5SP87 - LINC01830	ENSG00000206882	ENSG00000234207		10395	28196	rs72613812-A	rs72613812	0	72613812	intron_variant	1	NR	2e-10	9.69897		0.006	[0.004-0.008] unit increase	Illumina [10713943] (imputed)	N
9	rs12619197	2	22582968	rs61533748	2020-08-17	31926635	Coleman JRI	2019-11-01	Biol Psychiatry	www.ncbi.nlm.nih.gov/pubmed/31926635	The Genetics of the Mood Disorder Spectrum: Genome-wide Association Analyses of More Than 185,000 Cases and 439,000 Controls.	Bipolar disorder or major depressive disorder	164,933 European ancestry major depressive disorder cases, 20,352 European ancestry bipolar disorder cases, 439,741 European ancestry controls	NA	2p24.1	NR	RNA5SP87 - LINC01830	ENSG00000206882	ENSG00000234207		21093	17498	rs61533748-C	rs61533748	0	61533748	intron_variant	1	NR	4e-11	10.3979		1.03093		NR [NR] (imputed)	N
9	rs12619197	2	22582968	rs61533748	2019-03-28	30643251	Liu M	2019-01-14	Nat Genet	www.ncbi.nlm.nih.gov/pubmed/30643251	Association studies of up to 1.2 million individuals yield new insights into the genetic etiology of tobacco and alcohol use.	Smoking initiation (ever regular vs never regular)	up to 1,232,091 European ancestry individuals	NA	2p24.1	NR	RNA5SP87 - LINC01830	ENSG00000206882	ENSG00000234207		21093	17498	rs61533748-C	rs61533748	0	61533748	intron_variant	1	0.384	3e-11	10.5229		0.0174357	[0.012-0.023] unit increase	NR [~ 10000000] (imputed)	N
10	rs1260326	2	27598097	rs4665972	2020-07-21	32203549	Richardson TG	2020-03-23	PLoS Med	www.ncbi.nlm.nih.gov/pubmed/32203549	Evaluating the relationship between circulating lipoprotein lipids and apolipoproteins with risk of coronary heart disease: A multivariable Mendelian randomisation analysis.	Triglyceride levels	441,016 European ancestry individuals	NA	2p23.3	SNX17	SNX17			ENSG00000115234	NA	NA	rs4665972-T	rs4665972	0	4665972	intron_variant	0	0.395414	1E-526	526		0.100204	[0.096-0.104] unit increase	Affymetrix [NR] (imputed)	N
10	rs1260326	2	27598097	rs4665972	2019-10-01	31511532	Teumer A	2019-09-11	Nat Commun	www.ncbi.nlm.nih.gov/pubmed/31511532	Genome-wide association meta-analyses and fine-mapping elucidate pathways influencing albuminuria.	Microalbuminuria	51,861 European, African American, East Asian, South Asian or Hispanic ancestry cases, 297,093 European, African American, East Asian, South Asian or Hispanic ancestry controls	NA	2p23.3	SNX17	SNX17			ENSG00000115234	NA	NA	rs4665972-T	rs4665972	0	4665972	intron_variant	0	NR	2e-10	9.69897		1.04592	[1.03-1.06]	Affymetrix, Illumina [8326000] (imputed)	N
10	rs1260326	2	27598097	rs4665972	2019-10-01	31511532	Teumer A	2019-09-11	Nat Commun	www.ncbi.nlm.nih.gov/pubmed/31511532	Genome-wide association meta-analyses and fine-mapping elucidate pathways influencing albuminuria.	Urinary albumin-to-creatinine ratio	547,361 European ancestry individuals	NA	2p23.3	SNX17	SNX17			ENSG00000115234	NA	NA	rs4665972-T	rs4665972	0	4665972	intron_variant	0	0.3953	6e-17	16.2218		0.0173726	[0.013-0.021] unit increase	Affymetrix, Illumina [8603712] (imputed)	N
10	rs1260326	2	27598097	rs4665972	2019-10-01	31511532	Teumer A	2019-09-11	Nat Commun	www.ncbi.nlm.nih.gov/pubmed/31511532	Genome-wide association meta-analyses and fine-mapping elucidate pathways influencing albuminuria.	Urinary albumin-to-creatinine ratio	547,361 European ancestry individuals, 6,795 African American individuals, 6,324 East Asian ancestry individuals, 2,335 South Asian ancestry individuals, 1,442 Hispanic individuals	NA	2p23.3	SNX17	SNX17			ENSG00000115234	NA	NA	rs4665972-T	rs4665972	0	4665972	intron_variant	0	NR	1e-18	18		0.0182	[0.014-0.022] unit increase	Affymetrix, Illumina [8034757] (imputed)	N
10	rs1260326	2	27598097	rs4665972	2020-02-07	31761296	Hernandez Cordero AI	2019-11-21	Am J Hum Genet	www.ncbi.nlm.nih.gov/pubmed/31761296	Genome-wide Associations Reveal Human-Mouse Genetic Convergence and Modifiers of Myogenesis, CPNE1 and STC2.	Appendicular lean mass	181,862 European ancestry elderly individuals	NA	2p23.3	NR	SNX17			ENSG00000115234	NA	NA	rs4665972-C	rs4665972	0	4665972	intron_variant	0	0.605726	5e-19	18.301		0.0624518	[0.049-0.076] unit increase	Affymetrix [17914406] (imputed)	N
10	rs1260326	2	27598097	rs4665972	2017-08-30	27863252	Astle WJ	2016-11-17	Cell	www.ncbi.nlm.nih.gov/pubmed/27863252	The Allelic Landscape of Human Blood Cell Trait Variation and Links to Common Complex Disease.	High light scatter reticulocyte count	170,761 European ancestry individuals	NA	2p23.3	SNX17	SNX17			ENSG00000115234	NA	NA	rs4665972-C	rs4665972	0	4665972	intron_variant	0	0.6051	1e-18	18		0.032467	[0.025-0.04] unit decrease	Affymetrix [~ 2500000] (imputed)	N
10	rs1260326	2	27598097	rs4665972	2017-08-30	27863252	Astle WJ	2016-11-17	Cell	www.ncbi.nlm.nih.gov/pubmed/27863252	The Allelic Landscape of Human Blood Cell Trait Variation and Links to Common Complex Disease.	Reticulocyte count	170,641 European ancestry individuals	NA	2p23.3	SNX17	SNX17			ENSG00000115234	NA	NA	rs4665972-C	rs4665972	0	4665972	intron_variant	0	0.6051	4e-20	19.3979		0.0339539	[0.027-0.041] unit decrease	Affymetrix [~ 2500000] (imputed)	N
10	rs1260326	2	27598097	rs4665972	2017-08-30	27863252	Astle WJ	2016-11-17	Cell	www.ncbi.nlm.nih.gov/pubmed/27863252	The Allelic Landscape of Human Blood Cell Trait Variation and Links to Common Complex Disease.	Reticulocyte fraction of red cells	170,690 European ancestry individuals	NA	2p23.3	SNX17	SNX17			ENSG00000115234	NA	NA	rs4665972-C	rs4665972	0	4665972	intron_variant	0	0.6051	2e-26	25.699		0.039236	[0.032-0.046] unit decrease	Affymetrix [~ 2500000] (imputed)	N
10	rs1260326	2	27598097	rs4665972	2022-03-22	34610981	Li-Gao R	2021-10-05	Diabetes	www.ncbi.nlm.nih.gov/pubmed/34610981	Genetic Studies of Metabolomics Change After a Liquid Meal Illuminate Novel Pathways for Glucose and Lipid Metabolism.	Fasting triglycerides levels in medium HDL	4,734 individuals	NA	2p23.3		SNX17			ENSG00000115234	NA	NA	rs4665972-C	rs4665972	0	4665972	intron_variant	0	0.624812	3e-09	8.52288		0.12983	[0.087-0.173] mmol/l decrease	Illumina [7701709] (imputed)	N
10	rs1260326	2	27598097	rs4665972	2022-03-22	34610981	Li-Gao R	2021-10-05	Diabetes	www.ncbi.nlm.nih.gov/pubmed/34610981	Genetic Studies of Metabolomics Change After a Liquid Meal Illuminate Novel Pathways for Glucose and Lipid Metabolism.	Fasting total fatty acids	4,734 individuals	NA	2p23.3		SNX17			ENSG00000115234	NA	NA	rs4665972-C	rs4665972	0	4665972	intron_variant	0	0.625063	2e-08	7.69897		0.124032	[0.081-0.167] mmol/l decrease	Illumina [7701709] (imputed)	N
10	rs1260326	2	27598097	rs4665972	2022-03-22	34610981	Li-Gao R	2021-10-05	Diabetes	www.ncbi.nlm.nih.gov/pubmed/34610981	Genetic Studies of Metabolomics Change After a Liquid Meal Illuminate Novel Pathways for Glucose and Lipid Metabolism.	Postprandial total fatty acids	4,348 individuals	NA	2p23.3		SNX17			ENSG00000115234	NA	NA	rs4665972-C	rs4665972	0	4665972	intron_variant	0	0.625139	4e-10	9.39794		0.145015	[0.1-0.19] mmol/l decrease	Illumina [7701709] (imputed)	N
10	rs1260326	2	27598097	rs4665972	2022-03-22	34610981	Li-Gao R	2021-10-05	Diabetes	www.ncbi.nlm.nih.gov/pubmed/34610981	Genetic Studies of Metabolomics Change After a Liquid Meal Illuminate Novel Pathways for Glucose and Lipid Metabolism.	Postprandial docosahexaenoic acid (22:6)	4,348 individuals	NA	2p23.3		SNX17			ENSG00000115234	NA	NA	rs4665972-C	rs4665972	0	4665972	intron_variant	0	0.625112	6e-09	8.22185		0.134396	[0.089-0.18] mmol/l decrease	Illumina [7701709] (imputed)	N
10	rs1260326	2	27598097	rs4665972	2022-03-22	34610981	Li-Gao R	2021-10-05	Diabetes	www.ncbi.nlm.nih.gov/pubmed/34610981	Genetic Studies of Metabolomics Change After a Liquid Meal Illuminate Novel Pathways for Glucose and Lipid Metabolism.	Fasting monounsaturated fatty acids (16:1, 18:1)	4,734 individuals	NA	2p23.3		SNX17			ENSG00000115234	NA	NA	rs4665972-C	rs4665972	0	4665972	intron_variant	0	0.625441	6e-11	10.2218		0.144354	[0.1-0.19] mmol/l decrease	Illumina [7701709] (imputed)	N
10	rs1260326	2	27598097	rs4665972	2022-03-22	34610981	Li-Gao R	2021-10-05	Diabetes	www.ncbi.nlm.nih.gov/pubmed/34610981	Genetic Studies of Metabolomics Change After a Liquid Meal Illuminate Novel Pathways for Glucose and Lipid Metabolism.	Postprandial monounsaturated fatty acids (16:1, 18:1)	4,348 individuals	NA	2p23.3		SNX17			ENSG00000115234	NA	NA	rs4665972-C	rs4665972	0	4665972	intron_variant	0	0.624571	4e-10	9.39794		0.14444	[0.099-0.19] mmol/l decrease	Illumina [7701709] (imputed)	N
10	rs1260326	2	27598097	rs4665972	2022-03-22	34610981	Li-Gao R	2021-10-05	Diabetes	www.ncbi.nlm.nih.gov/pubmed/34610981	Genetic Studies of Metabolomics Change After a Liquid Meal Illuminate Novel Pathways for Glucose and Lipid Metabolism.	Postprandial saturated fatty acids	4,348 individuals	NA	2p23.3		SNX17			ENSG00000115234	NA	NA	rs4665972-C	rs4665972	0	4665972	intron_variant	0	0.624599	8e-09	8.09691		0.133824	[0.089-0.179] mmol/l decrease	Illumina [7701709] (imputed)	N
10	rs1260326	2	27598097	rs4665972	2022-03-22	34610981	Li-Gao R	2021-10-05	Diabetes	www.ncbi.nlm.nih.gov/pubmed/34610981	Genetic Studies of Metabolomics Change After a Liquid Meal Illuminate Novel Pathways for Glucose and Lipid Metabolism.	Fasting docosahexaenoic acid (22:6)	4,734 individuals	NA	2p23.3		SNX17			ENSG00000115234	NA	NA	rs4665972-C	rs4665972	0	4665972	intron_variant	0	0.624797	1e-08	8		0.125613	[0.083-0.169] mmol/l decrease	Illumina [7701709] (imputed)	N
10	rs1260326	2	27598097	rs4665972	2022-03-22	34610981	Li-Gao R	2021-10-05	Diabetes	www.ncbi.nlm.nih.gov/pubmed/34610981	Genetic Studies of Metabolomics Change After a Liquid Meal Illuminate Novel Pathways for Glucose and Lipid Metabolism.	Fasting omega-3 fatty acids	4,734 individuals	NA	2p23.3		SNX17			ENSG00000115234	NA	NA	rs4665972-C	rs4665972	0	4665972	intron_variant	0	0.625016	3e-09	8.52288		0.130557	[0.088-0.174] mmol/l decrease	Illumina [7701709] (imputed)	N
10	rs1260326	2	27598097	rs4665972	2022-03-22	34610981	Li-Gao R	2021-10-05	Diabetes	www.ncbi.nlm.nih.gov/pubmed/34610981	Genetic Studies of Metabolomics Change After a Liquid Meal Illuminate Novel Pathways for Glucose and Lipid Metabolism.	Fasting glycoprotein acetyls (mainly a1-acid glycoprotein)	4,734 individuals	NA	2p23.3		SNX17			ENSG00000115234	NA	NA	rs4665972-C	rs4665972	0	4665972	intron_variant	0	0.62509	7e-13	12.1549		0.157347	[0.11-0.2] mmol/l decrease	Illumina [7701709] (imputed)	N
10	rs1260326	2	27598097	rs4665972	2022-03-22	34610981	Li-Gao R	2021-10-05	Diabetes	www.ncbi.nlm.nih.gov/pubmed/34610981	Genetic Studies of Metabolomics Change After a Liquid Meal Illuminate Novel Pathways for Glucose and Lipid Metabolism.	Postprandial glycoprotein acetyls (mainly a1-acid glycoprotein)	4,348 individuals	NA	2p23.3		SNX17			ENSG00000115234	NA	NA	rs4665972-C	rs4665972	0	4665972	intron_variant	0	0.625123	2e-11	10.699		0.154103	[0.11-0.2] mmol/l decrease	Illumina [7701709] (imputed)	N
10	rs1260326	2	27598097	rs4665972	2019-07-05	30698716	de Vries PS	2019-01-29	Am J Epidemiol	www.ncbi.nlm.nih.gov/pubmed/30698716	Multi-Ancestry Genome-Wide Association Study of Lipid Levels Incorporating Gene-Alcohol Interactions.	Triglyceride levels x alcohol consumption (drinkers vs non-drinkers) interaction (2df)	56,505 European ancestry current drinkers, 9,870 African American current drinkers, 2,491 Asian ancestry current drinkers, 2,528 Hispanic current drinkers, 33,388 European ancestry non-drinkers, 11,119 African American non-drinkers, 9,959 Asian ancestry non-drinkers, 1,466 Hispanic non-drinkers	107,548 European ancestry current drinkers, 2,028 African American or Afro-Caribbean current drinkers, 41,240 Asian ancestry current drinkers, 6,622 Hispanic individuals, 1,984 Brazilian ancestry individuals, 29,438 European ancestry non-drinkers, 2,447 African American or Afro-Caribbean non-drinkers, 67,191 Asian ancestry non-drinkers, 7,092 Hispanic non-drinkers, 1,668 Brazilian ancestry non-drinkers	2p23.3	SNX17	SNX17			ENSG00000115234	NA	NA	rs4665972-C	rs4665972	0	4665972	intron_variant	0	NR	2e-247	246.699	(EA)	NA		Affymetrix, Illumina [NR] (imputed)	N
10	rs1260326	2	27598097	rs4665972	2019-07-05	30698716	de Vries PS	2019-01-29	Am J Epidemiol	www.ncbi.nlm.nih.gov/pubmed/30698716	Multi-Ancestry Genome-Wide Association Study of Lipid Levels Incorporating Gene-Alcohol Interactions.	Triglyceride levels x alcohol consumption (drinkers vs non-drinkers) interaction (2df)	56,505 European ancestry current drinkers, 9,870 African American current drinkers, 2,491 Asian ancestry current drinkers, 2,528 Hispanic current drinkers, 33,388 European ancestry non-drinkers, 11,119 African American non-drinkers, 9,959 Asian ancestry non-drinkers, 1,466 Hispanic non-drinkers	107,548 European ancestry current drinkers, 2,028 African American or Afro-Caribbean current drinkers, 41,240 Asian ancestry current drinkers, 6,622 Hispanic individuals, 1,984 Brazilian ancestry individuals, 29,438 European ancestry non-drinkers, 2,447 African American or Afro-Caribbean non-drinkers, 67,191 Asian ancestry non-drinkers, 7,092 Hispanic non-drinkers, 1,668 Brazilian ancestry non-drinkers	2p23.3	SNX17	SNX17			ENSG00000115234	NA	NA	rs4665972-C	rs4665972	0	4665972	intron_variant	0	NR	1e-07	7	(AA)	NA		Affymetrix, Illumina [NR] (imputed)	N
10	rs1260326	2	27598097	rs4665972	2019-07-05	30698716	de Vries PS	2019-01-29	Am J Epidemiol	www.ncbi.nlm.nih.gov/pubmed/30698716	Multi-Ancestry Genome-Wide Association Study of Lipid Levels Incorporating Gene-Alcohol Interactions.	Triglyceride levels x alcohol consumption (drinkers vs non-drinkers) interaction (2df)	56,505 European ancestry current drinkers, 9,870 African American current drinkers, 2,491 Asian ancestry current drinkers, 2,528 Hispanic current drinkers, 33,388 European ancestry non-drinkers, 11,119 African American non-drinkers, 9,959 Asian ancestry non-drinkers, 1,466 Hispanic non-drinkers	107,548 European ancestry current drinkers, 2,028 African American or Afro-Caribbean current drinkers, 41,240 Asian ancestry current drinkers, 6,622 Hispanic individuals, 1,984 Brazilian ancestry individuals, 29,438 European ancestry non-drinkers, 2,447 African American or Afro-Caribbean non-drinkers, 67,191 Asian ancestry non-drinkers, 7,092 Hispanic non-drinkers, 1,668 Brazilian ancestry non-drinkers	2p23.3	SNX17	SNX17			ENSG00000115234	NA	NA	rs4665972-C	rs4665972	0	4665972	intron_variant	0	NR	4e-75	74.3979	(Asian)	NA		Affymetrix, Illumina [NR] (imputed)	N
10	rs1260326	2	27598097	rs4665972	2019-07-05	30698716	de Vries PS	2019-01-29	Am J Epidemiol	www.ncbi.nlm.nih.gov/pubmed/30698716	Multi-Ancestry Genome-Wide Association Study of Lipid Levels Incorporating Gene-Alcohol Interactions.	Triglyceride levels x alcohol consumption (drinkers vs non-drinkers) interaction (2df)	56,505 European ancestry current drinkers, 9,870 African American current drinkers, 2,491 Asian ancestry current drinkers, 2,528 Hispanic current drinkers, 33,388 European ancestry non-drinkers, 11,119 African American non-drinkers, 9,959 Asian ancestry non-drinkers, 1,466 Hispanic non-drinkers	107,548 European ancestry current drinkers, 2,028 African American or Afro-Caribbean current drinkers, 41,240 Asian ancestry current drinkers, 6,622 Hispanic individuals, 1,984 Brazilian ancestry individuals, 29,438 European ancestry non-drinkers, 2,447 African American or Afro-Caribbean non-drinkers, 67,191 Asian ancestry non-drinkers, 7,092 Hispanic non-drinkers, 1,668 Brazilian ancestry non-drinkers	2p23.3	SNX17	SNX17			ENSG00000115234	NA	NA	rs4665972-C	rs4665972	0	4665972	intron_variant	0	NR	9e-29	28.0458	(Hispanic)	NA		Affymetrix, Illumina [NR] (imputed)	N
10	rs1260326	2	27598097	rs4665972	2019-07-05	30698716	de Vries PS	2019-01-29	Am J Epidemiol	www.ncbi.nlm.nih.gov/pubmed/30698716	Multi-Ancestry Genome-Wide Association Study of Lipid Levels Incorporating Gene-Alcohol Interactions.	Triglyceride levels x alcohol consumption (drinkers vs non-drinkers) interaction (2df)	56,505 European ancestry current drinkers, 9,870 African American current drinkers, 2,491 Asian ancestry current drinkers, 2,528 Hispanic current drinkers, 33,388 European ancestry non-drinkers, 11,119 African American non-drinkers, 9,959 Asian ancestry non-drinkers, 1,466 Hispanic non-drinkers	107,548 European ancestry current drinkers, 2,028 African American or Afro-Caribbean current drinkers, 41,240 Asian ancestry current drinkers, 6,622 Hispanic individuals, 1,984 Brazilian ancestry individuals, 29,438 European ancestry non-drinkers, 2,447 African American or Afro-Caribbean non-drinkers, 67,191 Asian ancestry non-drinkers, 7,092 Hispanic non-drinkers, 1,668 Brazilian ancestry non-drinkers	2p23.3	SNX17	SNX17			ENSG00000115234	NA	NA	rs4665972-C	rs4665972	0	4665972	intron_variant	0	NR	9e-203	202.046		NA		Affymetrix, Illumina [NR] (imputed)	N
10	rs1260326	2	27598097	rs4665972	2019-07-05	30698716	de Vries PS	2019-01-29	Am J Epidemiol	www.ncbi.nlm.nih.gov/pubmed/30698716	Multi-Ancestry Genome-Wide Association Study of Lipid Levels Incorporating Gene-Alcohol Interactions.	LDL cholesterol levels x alcohol consumption (regular vs non-regular drinkers) interaction (2df)	44,831 European ancestry regular drinkers, 3,976 African American regular drinkers, 1,288 Asian ancestry regular drinkers, 827 Hispanic regular drinkers, 11,674 European ancestry non-regular drinkers, 5,894 African American non-regular drinkers, 1,203 Asian ancestry non-regular drinkers, 1,701 Hispanic non-regular drinkers	71,281 European ancestry regular drinkers, 711 African American or Afro-Caribbean regular drinkers, 35,088 Asian ancestry regular drinkers, 3,742 Hispanic regular drinkers, 36,267 European ancestry non-regular drinkers, 1,317 African American or Afro-Caribbean non-regular drinkers, 6,152 Asian ancestry non-regular drinkers, 2,880 Hispanic non-regular drinkers	2p23.3	SNX17	SNX17			ENSG00000115234	NA	NA	rs4665972-C	rs4665972	0	4665972	intron_variant	0	NR	2e-15	14.699		NA		Affymetrix, Illumina [NR] (imputed)	N
10	rs1260326	2	27598097	rs4665972	2019-07-05	30698716	de Vries PS	2019-01-29	Am J Epidemiol	www.ncbi.nlm.nih.gov/pubmed/30698716	Multi-Ancestry Genome-Wide Association Study of Lipid Levels Incorporating Gene-Alcohol Interactions.	LDL cholesterol levels x alcohol consumption (drinkers vs non-drinkers) interaction (2df)	56,505 European ancestry current drinkers, 9,870 African American current drinkers, 2,491 Asian ancestry current drinkers, 2,528 Hispanic current drinkers, 33,388 European ancestry non-drinkers, 11,119 African American non-drinkers, 9,959 Asian ancestry non-drinkers, 1,466 Hispanic non-drinkers	107,548 European ancestry current drinkers, 2,028 African American or Afro-Caribbean current drinkers, 41,240 Asian ancestry current drinkers, 6,622 Hispanic individuals, 1,984 Brazilian ancestry individuals, 29,438 European ancestry non-drinkers, 2,447 African American or Afro-Caribbean non-drinkers, 67,191 Asian ancestry non-drinkers, 7,092 Hispanic non-drinkers, 1,668 Brazilian ancestry non-drinkers	2p23.3	SNX17	SNX17			ENSG00000115234	NA	NA	rs4665972-C	rs4665972	0	4665972	intron_variant	0	NR	8e-14	13.0969	(EA)	NA		Affymetrix, Illumina [NR] (imputed)	N
10	rs1260326	2	27598097	rs4665972	2019-07-05	30698716	de Vries PS	2019-01-29	Am J Epidemiol	www.ncbi.nlm.nih.gov/pubmed/30698716	Multi-Ancestry Genome-Wide Association Study of Lipid Levels Incorporating Gene-Alcohol Interactions.	LDL cholesterol levels x alcohol consumption (drinkers vs non-drinkers) interaction (2df)	56,505 European ancestry current drinkers, 9,870 African American current drinkers, 2,491 Asian ancestry current drinkers, 2,528 Hispanic current drinkers, 33,388 European ancestry non-drinkers, 11,119 African American non-drinkers, 9,959 Asian ancestry non-drinkers, 1,466 Hispanic non-drinkers	107,548 European ancestry current drinkers, 2,028 African American or Afro-Caribbean current drinkers, 41,240 Asian ancestry current drinkers, 6,622 Hispanic individuals, 1,984 Brazilian ancestry individuals, 29,438 European ancestry non-drinkers, 2,447 African American or Afro-Caribbean non-drinkers, 67,191 Asian ancestry non-drinkers, 7,092 Hispanic non-drinkers, 1,668 Brazilian ancestry non-drinkers	2p23.3	SNX17	SNX17			ENSG00000115234	NA	NA	rs4665972-C	rs4665972	0	4665972	intron_variant	0	NR	6e-18	17.2218		NA		Affymetrix, Illumina [NR] (imputed)	N
10	rs1260326	2	27598097	rs4665972	2019-07-05	30698716	de Vries PS	2019-01-29	Am J Epidemiol	www.ncbi.nlm.nih.gov/pubmed/30698716	Multi-Ancestry Genome-Wide Association Study of Lipid Levels Incorporating Gene-Alcohol Interactions.	Triglyceride levels in current drinkers	56,505 European ancestry individuals, 9,870 African American individuals, 2,491 Asian ancestry individuals, 2,528 Hispanic individuals	107,548 European ancestry individuals, 2,028 African American or Afro-Caribbean individuals, 41,240 Asian ancestry individuals, 6,622 Hispanic individuals, 1,984 Brazilian ancestry individuals	2p23.3	SNX17	SNX17			ENSG00000115234	NA	NA	rs4665972-C	rs4665972	0	4665972	intron_variant	0	NR	6e-09	8.22185	(AA)	0.058	NR unit increase	Affymetrix, Illumina [NR] (imputed)	N
10	rs1260326	2	27598097	rs4665972	2019-07-05	30698716	de Vries PS	2019-01-29	Am J Epidemiol	www.ncbi.nlm.nih.gov/pubmed/30698716	Multi-Ancestry Genome-Wide Association Study of Lipid Levels Incorporating Gene-Alcohol Interactions.	Triglyceride levels in current drinkers	56,505 European ancestry individuals, 9,870 African American individuals, 2,491 Asian ancestry individuals, 2,528 Hispanic individuals	107,548 European ancestry individuals, 2,028 African American or Afro-Caribbean individuals, 41,240 Asian ancestry individuals, 6,622 Hispanic individuals, 1,984 Brazilian ancestry individuals	2p23.3	SNX17	SNX17			ENSG00000115234	NA	NA	rs4665972-C	rs4665972	0	4665972	intron_variant	0	NR	9e-58	57.0458	(Asian)	0.052	NR unit increase	Affymetrix, Illumina [NR] (imputed)	N
10	rs1260326	2	27598097	rs4665972	2019-07-05	30698716	de Vries PS	2019-01-29	Am J Epidemiol	www.ncbi.nlm.nih.gov/pubmed/30698716	Multi-Ancestry Genome-Wide Association Study of Lipid Levels Incorporating Gene-Alcohol Interactions.	Triglyceride levels in current drinkers	56,505 European ancestry individuals, 9,870 African American individuals, 2,491 Asian ancestry individuals, 2,528 Hispanic individuals	107,548 European ancestry individuals, 2,028 African American or Afro-Caribbean individuals, 41,240 Asian ancestry individuals, 6,622 Hispanic individuals, 1,984 Brazilian ancestry individuals	2p23.3	SNX17	SNX17			ENSG00000115234	NA	NA	rs4665972-C	rs4665972	0	4665972	intron_variant	0	NR	1e-21	21	(Hispanic)	0.066	NR unit increase	Affymetrix, Illumina [NR] (imputed)	N
10	rs1260326	2	27598097	rs4665972	2019-07-05	30698716	de Vries PS	2019-01-29	Am J Epidemiol	www.ncbi.nlm.nih.gov/pubmed/30698716	Multi-Ancestry Genome-Wide Association Study of Lipid Levels Incorporating Gene-Alcohol Interactions.	Triglyceride levels in current drinkers	56,505 European ancestry individuals, 9,870 African American individuals, 2,491 Asian ancestry individuals, 2,528 Hispanic individuals	107,548 European ancestry individuals, 2,028 African American or Afro-Caribbean individuals, 41,240 Asian ancestry individuals, 6,622 Hispanic individuals, 1,984 Brazilian ancestry individuals	2p23.3	SNX17	SNX17			ENSG00000115234	NA	NA	rs4665972-C	rs4665972	0	4665972	intron_variant	0	NR	1e-221	221		0.062	NR unit increase	Affymetrix, Illumina [NR] (imputed)	N
10	rs1260326	2	27598097	rs4665972	2019-07-05	30698716	de Vries PS	2019-01-29	Am J Epidemiol	www.ncbi.nlm.nih.gov/pubmed/30698716	Multi-Ancestry Genome-Wide Association Study of Lipid Levels Incorporating Gene-Alcohol Interactions.	Triglyceride levels	89,893 European ancestry individuals, 20,989 African American individuals, 12,450 Asian ancestry individuals, 3,994 HIspanic individuals	136,986 European ancestry individuals, 4,475 African American or Afro-Caribbean individuals, 108,431 Asian ancestry individuals, 13,714 Hispanic individuals, 3,652 Brazilian ancestry individuals	2p23.3	SNX17	SNX17			ENSG00000115234	NA	NA	rs4665972-C	rs4665972	0	4665972	intron_variant	0	NR	2e-72	71.699	(EA)	0.066	NR unit increase	Affymetrix, Illumina [NR] (imputed)	N
10	rs1260326	2	27598097	rs4665972	2019-07-05	30698716	de Vries PS	2019-01-29	Am J Epidemiol	www.ncbi.nlm.nih.gov/pubmed/30698716	Multi-Ancestry Genome-Wide Association Study of Lipid Levels Incorporating Gene-Alcohol Interactions.	Triglyceride levels	89,893 European ancestry individuals, 20,989 African American individuals, 12,450 Asian ancestry individuals, 3,994 HIspanic individuals	136,986 European ancestry individuals, 4,475 African American or Afro-Caribbean individuals, 108,431 Asian ancestry individuals, 13,714 Hispanic individuals, 3,652 Brazilian ancestry individuals	2p23.3	SNX17	SNX17			ENSG00000115234	NA	NA	rs4665972-C	rs4665972	0	4665972	intron_variant	0	NR	1e-54	54	(Asian)	0.054	NR unit increase	Affymetrix, Illumina [NR] (imputed)	N
10	rs1260326	2	27598097	rs4665972	2019-07-05	30698716	de Vries PS	2019-01-29	Am J Epidemiol	www.ncbi.nlm.nih.gov/pubmed/30698716	Multi-Ancestry Genome-Wide Association Study of Lipid Levels Incorporating Gene-Alcohol Interactions.	LDL cholesterol levels x alcohol consumption (regular vs non-regular drinkers) interaction (2df)	44,831 European ancestry regular drinkers, 3,976 African American regular drinkers, 1,288 Asian ancestry regular drinkers, 827 Hispanic regular drinkers, 11,674 European ancestry non-regular drinkers, 5,894 African American non-regular drinkers, 1,203 Asian ancestry non-regular drinkers, 1,701 Hispanic non-regular drinkers	71,281 European ancestry regular drinkers, 711 African American or Afro-Caribbean regular drinkers, 35,088 Asian ancestry regular drinkers, 3,742 Hispanic regular drinkers, 36,267 European ancestry non-regular drinkers, 1,317 African American or Afro-Caribbean non-regular drinkers, 6,152 Asian ancestry non-regular drinkers, 2,880 Hispanic non-regular drinkers	2p23.3	SNX17	SNX17			ENSG00000115234	NA	NA	rs4665972-C	rs4665972	0	4665972	intron_variant	0	NR	2e-12	11.699	(EA)	NA		Affymetrix, Illumina [NR] (imputed)	N
10	rs1260326	2	27598097	rs4665972	2019-07-05	30698716	de Vries PS	2019-01-29	Am J Epidemiol	www.ncbi.nlm.nih.gov/pubmed/30698716	Multi-Ancestry Genome-Wide Association Study of Lipid Levels Incorporating Gene-Alcohol Interactions.	Triglyceride levels	89,893 European ancestry individuals, 20,989 African American individuals, 12,450 Asian ancestry individuals, 3,994 HIspanic individuals	136,986 European ancestry individuals, 4,475 African American or Afro-Caribbean individuals, 108,431 Asian ancestry individuals, 13,714 Hispanic individuals, 3,652 Brazilian ancestry individuals	2p23.3	SNX17	SNX17			ENSG00000115234	NA	NA	rs4665972-C	rs4665972	0	4665972	intron_variant	0	NR	1e-15	15	(Hispanic)	0.068	NR unit increase	Affymetrix, Illumina [NR] (imputed)	N
10	rs1260326	2	27598097	rs4665972	2019-07-05	30698716	de Vries PS	2019-01-29	Am J Epidemiol	www.ncbi.nlm.nih.gov/pubmed/30698716	Multi-Ancestry Genome-Wide Association Study of Lipid Levels Incorporating Gene-Alcohol Interactions.	Triglyceride levels	89,893 European ancestry individuals, 20,989 African American individuals, 12,450 Asian ancestry individuals, 3,994 HIspanic individuals	136,986 European ancestry individuals, 4,475 African American or Afro-Caribbean individuals, 108,431 Asian ancestry individuals, 13,714 Hispanic individuals, 3,652 Brazilian ancestry individuals	2p23.3	SNX17	SNX17			ENSG00000115234	NA	NA	rs4665972-C	rs4665972	0	4665972	intron_variant	0	NR	2e-138	137.699		0.059	NR unit increase	Affymetrix, Illumina [NR] (imputed)	N
10	rs1260326	2	27598097	rs4665972	2019-07-05	30698716	de Vries PS	2019-01-29	Am J Epidemiol	www.ncbi.nlm.nih.gov/pubmed/30698716	Multi-Ancestry Genome-Wide Association Study of Lipid Levels Incorporating Gene-Alcohol Interactions.	LDL cholesterol levels in current drinkers	56,505 European ancestry individuals, 9,870 African American individuals, 2,491 Asian ancestry individuals, 2,528 Hispanic individuals	107,548 European ancestry individuals, 2,028 African American or Afro-Caribbean individuals, 41,240 Asian ancestry individuals, 6,622 Hispanic individuals, 1,984 Brazilian ancestry individuals	2p23.3	SNX17	SNX17			ENSG00000115234	NA	NA	rs4665972-C	rs4665972	0	4665972	intron_variant	0	NR	2e-06	5.69897	(EA)	0.907	NR unit increase	Affymetrix, Illumina [NR] (imputed)	N
10	rs1260326	2	27598097	rs4665972	2019-07-05	30698716	de Vries PS	2019-01-29	Am J Epidemiol	www.ncbi.nlm.nih.gov/pubmed/30698716	Multi-Ancestry Genome-Wide Association Study of Lipid Levels Incorporating Gene-Alcohol Interactions.	LDL cholesterol levels in current drinkers	56,505 European ancestry individuals, 9,870 African American individuals, 2,491 Asian ancestry individuals, 2,528 Hispanic individuals	107,548 European ancestry individuals, 2,028 African American or Afro-Caribbean individuals, 41,240 Asian ancestry individuals, 6,622 Hispanic individuals, 1,984 Brazilian ancestry individuals	2p23.3	SNX17	SNX17			ENSG00000115234	NA	NA	rs4665972-C	rs4665972	0	4665972	intron_variant	0	NR	8e-08	7.09691		0.859	NR unit increase	Affymetrix, Illumina [NR] (imputed)	N
10	rs1260326	2	27598097	rs4665972	2019-07-05	30698716	de Vries PS	2019-01-29	Am J Epidemiol	www.ncbi.nlm.nih.gov/pubmed/30698716	Multi-Ancestry Genome-Wide Association Study of Lipid Levels Incorporating Gene-Alcohol Interactions.	Triglyceride levels in current drinkers	56,505 European ancestry individuals, 9,870 African American individuals, 2,491 Asian ancestry individuals, 2,528 Hispanic individuals	107,548 European ancestry individuals, 2,028 African American or Afro-Caribbean individuals, 41,240 Asian ancestry individuals, 6,622 Hispanic individuals, 1,984 Brazilian ancestry individuals	2p23.3	SNX17	SNX17			ENSG00000115234	NA	NA	rs4665972-C	rs4665972	0	4665972	intron_variant	0	NR	3e-146	145.523	(EA)	0.069	NR unit increase	Affymetrix, Illumina [NR] (imputed)	N
10	rs1260326	2	27598097	rs4665972	2019-07-05	30698716	de Vries PS	2019-01-29	Am J Epidemiol	www.ncbi.nlm.nih.gov/pubmed/30698716	Multi-Ancestry Genome-Wide Association Study of Lipid Levels Incorporating Gene-Alcohol Interactions.	Triglyceride levels x alcohol consumption (regular vs non-regular drinkers) interaction (2df)	44,831 European ancestry regular drinkers, 3,976 African American regular drinkers, 1,288 Asian ancestry regular drinkers, 827 Hispanic regular drinkers, 11,674 European ancestry non-regular drinkers, 5,894 African American non-regular drinkers, 1,203 Asian ancestry non-regular drinkers, 1,701 Hispanic non-regular drinkers	71,281 European ancestry regular drinkers, 711 African American or Afro-Caribbean regular drinkers, 35,088 Asian ancestry regular drinkers, 3,742 Hispanic regular drinkers, 36,267 European ancestry non-regular drinkers, 1,317 African American or Afro-Caribbean non-regular drinkers, 6,152 Asian ancestry non-regular drinkers, 2,880 Hispanic non-regular drinkers	2p23.3	SNX17	SNX17			ENSG00000115234	NA	NA	rs4665972-C	rs4665972	0	4665972	intron_variant	0	NR	1e-237	237	(EA)	NA		Affymetrix, Illumina [NR] (imputed)	N
10	rs1260326	2	27598097	rs4665972	2019-07-05	30698716	de Vries PS	2019-01-29	Am J Epidemiol	www.ncbi.nlm.nih.gov/pubmed/30698716	Multi-Ancestry Genome-Wide Association Study of Lipid Levels Incorporating Gene-Alcohol Interactions.	Triglyceride levels x alcohol consumption (regular vs non-regular drinkers) interaction (2df)	44,831 European ancestry regular drinkers, 3,976 African American regular drinkers, 1,288 Asian ancestry regular drinkers, 827 Hispanic regular drinkers, 11,674 European ancestry non-regular drinkers, 5,894 African American non-regular drinkers, 1,203 Asian ancestry non-regular drinkers, 1,701 Hispanic non-regular drinkers	71,281 European ancestry regular drinkers, 711 African American or Afro-Caribbean regular drinkers, 35,088 Asian ancestry regular drinkers, 3,742 Hispanic regular drinkers, 36,267 European ancestry non-regular drinkers, 1,317 African American or Afro-Caribbean non-regular drinkers, 6,152 Asian ancestry non-regular drinkers, 2,880 Hispanic non-regular drinkers	2p23.3	SNX17	SNX17			ENSG00000115234	NA	NA	rs4665972-C	rs4665972	0	4665972	intron_variant	0	NR	9e-29	28.0458	(Hispanic)	NA		Affymetrix, Illumina [NR] (imputed)	N
10	rs1260326	2	27598097	rs4665972	2019-07-05	30698716	de Vries PS	2019-01-29	Am J Epidemiol	www.ncbi.nlm.nih.gov/pubmed/30698716	Multi-Ancestry Genome-Wide Association Study of Lipid Levels Incorporating Gene-Alcohol Interactions.	Triglyceride levels x alcohol consumption (regular vs non-regular drinkers) interaction (2df)	44,831 European ancestry regular drinkers, 3,976 African American regular drinkers, 1,288 Asian ancestry regular drinkers, 827 Hispanic regular drinkers, 11,674 European ancestry non-regular drinkers, 5,894 African American non-regular drinkers, 1,203 Asian ancestry non-regular drinkers, 1,701 Hispanic non-regular drinkers	71,281 European ancestry regular drinkers, 711 African American or Afro-Caribbean regular drinkers, 35,088 Asian ancestry regular drinkers, 3,742 Hispanic regular drinkers, 36,267 European ancestry non-regular drinkers, 1,317 African American or Afro-Caribbean non-regular drinkers, 6,152 Asian ancestry non-regular drinkers, 2,880 Hispanic non-regular drinkers	2p23.3	SNX17	SNX17			ENSG00000115234	NA	NA	rs4665972-C	rs4665972	0	4665972	intron_variant	0	NR	4e-200	199.398		NA		Affymetrix, Illumina [NR] (imputed)	N
10	rs1260326	2	27598097	rs4665972	2019-07-05	30698716	de Vries PS	2019-01-29	Am J Epidemiol	www.ncbi.nlm.nih.gov/pubmed/30698716	Multi-Ancestry Genome-Wide Association Study of Lipid Levels Incorporating Gene-Alcohol Interactions.	Triglyceride levels x alcohol consumption (regular vs non-regular drinkers) interaction (2df)	44,831 European ancestry regular drinkers, 3,976 African American regular drinkers, 1,288 Asian ancestry regular drinkers, 827 Hispanic regular drinkers, 11,674 European ancestry non-regular drinkers, 5,894 African American non-regular drinkers, 1,203 Asian ancestry non-regular drinkers, 1,701 Hispanic non-regular drinkers	71,281 European ancestry regular drinkers, 711 African American or Afro-Caribbean regular drinkers, 35,088 Asian ancestry regular drinkers, 3,742 Hispanic regular drinkers, 36,267 European ancestry non-regular drinkers, 1,317 African American or Afro-Caribbean non-regular drinkers, 6,152 Asian ancestry non-regular drinkers, 2,880 Hispanic non-regular drinkers	2p23.3	SNX17	SNX17			ENSG00000115234	NA	NA	rs4665972-C	rs4665972	0	4665972	intron_variant	0	NR	5e-09	8.30103	(AA)	NA		Affymetrix, Illumina [NR] (imputed)	N
10	rs1260326	2	27598097	rs4665972	2019-07-05	30698716	de Vries PS	2019-01-29	Am J Epidemiol	www.ncbi.nlm.nih.gov/pubmed/30698716	Multi-Ancestry Genome-Wide Association Study of Lipid Levels Incorporating Gene-Alcohol Interactions.	Triglyceride levels x alcohol consumption (regular vs non-regular drinkers) interaction (2df)	44,831 European ancestry regular drinkers, 3,976 African American regular drinkers, 1,288 Asian ancestry regular drinkers, 827 Hispanic regular drinkers, 11,674 European ancestry non-regular drinkers, 5,894 African American non-regular drinkers, 1,203 Asian ancestry non-regular drinkers, 1,701 Hispanic non-regular drinkers	71,281 European ancestry regular drinkers, 711 African American or Afro-Caribbean regular drinkers, 35,088 Asian ancestry regular drinkers, 3,742 Hispanic regular drinkers, 36,267 European ancestry non-regular drinkers, 1,317 African American or Afro-Caribbean non-regular drinkers, 6,152 Asian ancestry non-regular drinkers, 2,880 Hispanic non-regular drinkers	2p23.3	SNX17	SNX17			ENSG00000115234	NA	NA	rs4665972-C	rs4665972	0	4665972	intron_variant	0	NR	7e-75	74.1549	(Asian)	NA		Affymetrix, Illumina [NR] (imputed)	N
10	rs1260326	2	27598097	rs4665972	2012-08-20	22747683	Eriksson N	2012-06-30	BMC Med Genet	www.ncbi.nlm.nih.gov/pubmed/22747683	Genetic variants associated with breast size also influence breast cancer risk.	Breast size	16,175 European ancestry female individuals	NA	2p23.3	SLC4A1AP, GCKR	SNX17			ENSG00000115234	NA	NA	rs4665972-T	rs4665972	0	4665972	intron_variant	0	0.448	1e-06	6		0.08	[0.047-0.113] cup size increase	Illumina [7422970] (imputed)	N
10	rs1260326	2	27598097	rs4665972	2013-11-29	23726366	Coram MA	2013-05-29	Am J Hum Genet	www.ncbi.nlm.nih.gov/pubmed/23726366	Genome-wide characterization of shared and distinct genetic components that influence blood lipid levels in ethnically diverse human populations.	Triglycerides	7,601 African American individuals, 3,335 Hispanic individuals	7,138 African American individuals	2p23.3	GCKR	SNX17			ENSG00000115234	NA	NA	rs4665972-T	rs4665972	0	4665972	intron_variant	0	0.123	1e-08	8	(AA)	0.065	[NR] unit increase	Affymetrix [NR]	N
10	rs1260326	2	27598097	rs4665972	2021-05-18	32902719	Hebbar P	2020-09-09	Hum Genet	www.ncbi.nlm.nih.gov/pubmed/32902719	Genome-wide landscape establishes novel association signals for metabolic traits in the Arab population.	Triglyceride levels	2,732 Kuwaiti ancestry individuals	NA	2p23.3	SNX17	SNX17			ENSG00000115234	NA	NA	rs4665972-?	rs4665972	0	4665972	intron_variant	0	NR	8e-06	5.09691		4.466	NR unit increase	Illumina [up to 1520000] (imputed)	N
10	rs1260326	2	27598097	rs4665972	2018-10-19	30220432	Haas ME	2018-09-06	Am J Hum Genet	www.ncbi.nlm.nih.gov/pubmed/30220432	Genetic Association of Albuminuria with Cardiometabolic Disease and Blood Pressure.	Urinary albumin excretion (no hypertensive medication)	302,687 European ancestry individuals without hypertensive medication	NA	2p23.3	SNX17	SNX17			ENSG00000115234	NA	NA	rs4665972-T	rs4665972	0	4665972	intron_variant	0	0.392	8e-10	9.09691		0.01104	[0.0075-0.0146] unit increase	Affymetrix [11709857] (imputed)	N
10	rs1260326	2	27598097	rs4665972	2018-11-19	30220432	Haas ME	2018-09-06	Am J Hum Genet	www.ncbi.nlm.nih.gov/pubmed/30220432	Genetic Association of Albuminuria with Cardiometabolic Disease and Blood Pressure.	Urinary albumin excretion	382,500 European ancestry individuals	NA	2p23.3	SNX17	SNX17			ENSG00000115234	NA	NA	rs4665972-T	rs4665972	0	4665972	intron_variant	0	0.393	7e-12	11.1549		0.01176	[0.0084-0.0151] unit increase	Affymetrix [11709857] (imputed)	N
10	rs1260326	2	27598097	rs4665972	2020-12-14	32042192	Ruth KS	2020-02-10	Nat Med	www.ncbi.nlm.nih.gov/pubmed/32042192	Using human genetics to understand the disease impacts of testosterone in men and women.	Sex hormone-binding globulin levels adjusted for BMI	368,929 European ancestry individuals	NA	2p23.3	NR	SNX17			ENSG00000115234	NA	NA	rs4665972-C	rs4665972	0	4665972	intron_variant	0	0.606698	4E-434	433.398		0.0368708	[0.035-0.039] unit increase	Affymetrix [16582909] (imputed)	N
10	rs1260326	2	27598097	rs4665972	2020-02-17	31630189	Casanova F	2019-10-20	Hum Mol Genet	www.ncbi.nlm.nih.gov/pubmed/31630189	A genome-wide association study implicates multiple mechanisms influencing raised urinary albumin-creatinine ratio.	Urinary albumin-to-creatinine ratio	437,027 European ancestry individuals	60,130 individuals	2p23.3	SNX17	SNX17			ENSG00000115234	NA	NA	rs4665972-T	rs4665972	0	4665972	intron_variant	0	0.394	5e-14	13.301	(EA)	0.016	[0.012-0.02] unit increase	NR [12082474] (imputed)	N
10	rs1260326	2	27598097	rs4665972	2019-07-02	31217584	Wojcik GL	2019-06-19	Nature	www.ncbi.nlm.nih.gov/pubmed/31217584	Genetic analyses of diverse populations improves discovery for complex traits.	Triglyceride levels	9,980 African American individuals, 17,856 Hispanic/Latino individuals, 2,381 Asian ancestry individuals, 1,915 Native Hawaiian ancestry individuals, 604 Native American ancestry individuals, 360 individuals	NA	2p23.3	NR	SNX17			ENSG00000115234	NA	NA	rs4665972-?	rs4665972	0	4665972	intron_variant	0	NR	8e-47	46.0969		0.0687275	[0.059-0.078] unit decrease	Illumina [31978265] (imputed)	N
10	rs1260326	2	27598097	rs4665972	2019-05-07	30910378	Zanetti D	2019-03-12	Kidney Int	www.ncbi.nlm.nih.gov/pubmed/30910378	Identification of 22 novel loci associated with urinary biomarkers of albumin, sodium, and potassium excretion.	Urinary albumin-to-creatinine ratio	218,759 European ancestry individuals	109,530 European ancestry individuals	2p23.3	SNX17	SNX17			ENSG00000115234	NA	NA	rs4665972-C	rs4665972	0	4665972	intron_variant	0	0.6071	4e-08	7.39794		0.016	[0.01-0.022] unit decrease	Affymetrix [19420026] (imputed)	N
10	rs1260326	2	27598097	rs4665972	2019-05-07	30910378	Zanetti D	2019-03-12	Kidney Int	www.ncbi.nlm.nih.gov/pubmed/30910378	Identification of 22 novel loci associated with urinary biomarkers of albumin, sodium, and potassium excretion.	Urinary sodium to potassium ratio	217,996 European ancestry individuals	108,942 European ancestry individuals	2p23.3	SNX17	SNX17			ENSG00000115234	NA	NA	rs4665972-C	rs4665972	0	4665972	intron_variant	0	0.6082	1e-17	17		0.026	[0.020-0.032] unit decrease	Affymetrix [19420026] (imputed)	N
10	rs1260326	2	27598097	rs4665972	2019-07-02	31217584	Wojcik GL	2019-06-19	Nature	www.ncbi.nlm.nih.gov/pubmed/31217584	Genetic analyses of diverse populations improves discovery for complex traits.	Total cholesterol levels	10,137 African American individuals, 17,802 Hispanic/Latino individuals, 2,387 Asian ancestry individuals, 1,915 Native Hawaiian ancestry individuals, 604 Native American ancestry individuals, 340 individuals	NA	2p23.3	NR	SNX17			ENSG00000115234	NA	NA	rs4665972-?	rs4665972	0	4665972	intron_variant	0	NR	2e-22	21.699		3.9092	[3.12-4.69] unit decrease	Illumina [32003504] (imputed)	N
10	rs1260326	2	27598097	rs4665972	2021-03-22	33339817	Nielsen JB	2020-12-18	Nat Commun	www.ncbi.nlm.nih.gov/pubmed/33339817	Loss-of-function genomic variants highlight potential therapeutic targets for cardiovascular disease.	Serum alkaline phosphatase levels	76,081 European ancestry individuals, 127,395 Japanese ancestry individuals	NA	2p23.3	SNX17	SNX17			ENSG00000115234	NA	NA	rs4665972-?	rs4665972	0	4665972	intron_variant	0		6e-09	8.22185		0.0469	[0.031-0.063] unit decrease	Illumina [31500000] (imputed)	N
10	rs1260326	2	27598097	rs4665972	2019-07-01	31217584	Wojcik GL	2019-06-19	Nature	www.ncbi.nlm.nih.gov/pubmed/31217584	Genetic analyses of diverse populations improves discovery for complex traits.	Low density lipoprotein cholesterol levels	9,720 African American individuals, 17,373 Hispanic/Latino individuals, 2,316 Asian ancestry individuals, 1,900 Native Hawaiian ancestry individuals, 591 Native American ancestry individuals, 321 individuals	NA	2p23.3	NR	SNX17			ENSG00000115234	NA	NA	rs4665972-?	rs4665972	0	4665972	intron_variant	0	NR	5e-08	7.30103		1.9524	[1.25-2.65] unit decrease	Illumina [31808917] (imputed)	N
10	rs1260326	2	27598097	rs4665972	2022-10-24	34321204	Harrison S	2021-07-28	Sci Adv	www.ncbi.nlm.nih.gov/pubmed/34321204	Testosterone and socioeconomic position: Mendelian randomization in 306,248 men and women in UK Biobank.	Sex hormone-binding globulin levels	158,000 British ancestry women	NA	2p23.3		SNX17			ENSG00000115234	NA	NA	rs4665972-C	rs4665972	0	4665972	intron_variant	0	0.61	3e-33	32.5229		1.71	[1.43-1.99] nmol/L increase	Affymetrix [NR] (imputed)	N
10	rs1260326	2	27598097	rs4665972	2022-10-24	34321204	Harrison S	2021-07-28	Sci Adv	www.ncbi.nlm.nih.gov/pubmed/34321204	Testosterone and socioeconomic position: Mendelian randomization in 306,248 men and women in UK Biobank.	Sex hormone-binding globulin levels	36,203 British ancestry pre-menopausal women	NA	2p23.3		SNX17			ENSG00000115234	NA	NA	rs4665972-C	rs4665972	0	4665972	intron_variant	0	0.6	2e-09	8.69897		2.04	[1.38-2.7] nmol/L increase	Affymetrix [NR] (imputed)	N
10	rs1260326	2	27598097	rs4665972	2020-11-10	32600054	Qian H	2020-06-29	Circ Genom Precis Med	www.ncbi.nlm.nih.gov/pubmed/32600054	Genome-Wide Association of Kidney Traits in Hispanics/Latinos Using Dense Imputed Whole-Genome Sequencing Data: The Hispanic Community Health Study/Study of Latinos.	Urinary albumin-to-creatinine ratio	11,688 Hispanic/Latino individuals	NA	2p23.3	SNX17	SNX17			ENSG00000115234	NA	NA	rs4665972-C	rs4665972	0	4665972	intron_variant	0	0.67	2e-07	6.69897		0.078	[0.049-0.107] unit decrease	Illumina [32241096] (imputed)	N
10	rs1260326	2	27598097	rs4665972	2022-07-05	35668104	Cadby G	2022-06-06	Nat Commun	www.ncbi.nlm.nih.gov/pubmed/35668104	Comprehensive genetic analysis of the human lipidome identifies loci associated with lipid homeostasis with links to coronary artery disease.	Trihexosylcermide (d18:1/24:1) levels	4,492 European ancestry individuals	NA	2p23.3		SNX17			ENSG00000115234	NA	NA	rs4665972-C	rs4665972	0	4665972	intron_variant	0	NR	4e-08	7.39794		0.124	[0.079-0.169] unit increase	Illumina [13869437] (imputed)	N
10	rs1260326	2	27598097	rs4665972	2022-05-10	33414548	Lotta LA	2021-01-07	Nat Genet	www.ncbi.nlm.nih.gov/pubmed/33414548	A cross-platform approach identifies genetic regulators of human metabolism and health.	Phosphatidylcholine acyl-alkyl C38:1 levels	15,899 Caucasian ancestry individuals	NA	2p23.3		SNX17			ENSG00000115234	NA	NA	rs4665972-T	rs4665972	0	4665972	intron_variant	0	0.4069	5e-11	10.301		6.577	(zscore) increase	Affymetrix, Illumina [6085896] (imputed)	N
10	rs1260326	2	27598097	rs4665972	2022-07-05	35668104	Cadby G	2022-06-06	Nat Commun	www.ncbi.nlm.nih.gov/pubmed/35668104	Comprehensive genetic analysis of the human lipidome identifies loci associated with lipid homeostasis with links to coronary artery disease.	Trihexosylcermide (d18:1/24:0) levels	4,492 European ancestry individuals	NA	2p23.3		SNX17			ENSG00000115234	NA	NA	rs4665972-C	rs4665972	0	4665972	intron_variant	0	NR	2e-09	8.69897		0.136	[0.091-0.181] unit increase	Illumina [13869437] (imputed)	N
10	rs1260326	2	27598097	rs4665972	2021-07-27	34074324	Wan JY	2021-06-01	Diabetol Metab Syndr	www.ncbi.nlm.nih.gov/pubmed/34074324	Genome-wide association analysis of metabolic syndrome quantitative traits in the GENNID multiethnic family study.	Triglyceride levels	281 African American individuals from 73 families, 516 European ancestry individuals from 75 families, 125 Japanese American individuals from 15 families, 598 Mexican American individuals from 96 families	NA	2p23.3	SNX17	SNX17			ENSG00000115234	NA	NA	rs4665972-T	rs4665972	0	4665972	intron_variant	0	0.4	8e-08	7.09691	(EA)	0.26	[0.16-0.36] unit increase	Illumina [up to 13042663] (imputed)	N
10	rs1260326	2	27598097	rs4665972	2022-02-15	35078996	Gudjonsson A	2022-01-25	Nat Commun	www.ncbi.nlm.nih.gov/pubmed/35078996	A genome-wide association study of serum proteins reveals shared loci with common diseases.	Serum levels of protein NRP1	5,346 Icelandic ancestry individuals	NA	2p23.3		SNX17			ENSG00000115234	NA	NA	rs4665972-T	rs4665972	0	4665972	intron_variant	0	0.3544	4e-14	13.3979		0.133093	[0.099-0.168] unit decrease	Illumina [7506463] (imputed)	N
10	rs1260326	2	27598097	rs4665972	2021-12-13	34469753	Kachuri L	2021-08-26	Am J Hum Genet	www.ncbi.nlm.nih.gov/pubmed/34469753	Genetic determinants of blood-cell traits influence susceptibility to childhood acute lymphoblastic leukemia.	Lymphocyte-to-monocyte ratio	234,184 European ancestry individuals	100,284 European ancestry individuals	2p23.3		SNX17			ENSG00000115234	NA	NA	rs4665972-T	rs4665972	0	4665972	intron_variant	0	0.395	1e-27	27		NA		Affymetrix [10369434] (imputed)	N
10	rs1260326	2	27598097	rs4665972	2022-08-31	35692035	Borges MC	2022-06-13	BMC Med	www.ncbi.nlm.nih.gov/pubmed/35692035	Role of circulating polyunsaturated fatty acids on cardiovascular diseases risk: analysis using Mendelian randomization and fatty acid genetic association data from over 114,000 UK Biobank participants.	Linoleic acid levels	114,999 European ancestry individuals	NA	2p23.3		SNX17			ENSG00000115234	NA	NA	rs4665972-T	rs4665972	0	4665972	intron_variant	0	0.4	7e-35	34.1549		0.051	[0.043-0.059] unit increase	NR [12321876] (imputed)	N
10	rs1260326	2	27598097	rs4665972	2022-04-27	35213538	Richardson TG	2022-02-25	PLoS Biol	www.ncbi.nlm.nih.gov/pubmed/35213538	Characterising metabolomic signatures of lipid-modifying therapies through drug target mendelian randomisation.	Tyrosine levels	114,913 European ancestry individuals	NA	2p23.3		SNX17			ENSG00000115234	NA	NA	rs4665972-T	rs4665972	0	4665972	intron_variant	0	0.39541	5e-08	7.30103		0.0230046	[0.015-0.031] unit decrease	NR [11722792] (imputed)	N
10	rs1260326	2	27598097	rs4665972	2021-12-14	34594039	Sakaue S	2021-09-30	Nat Genet	www.ncbi.nlm.nih.gov/pubmed/34594039	A cross-population atlas of genetic associations for 220 human phenotypes.	Mean corpuscular volume	350,473 European ancestry individuals, 129,832 East Asian ancestry individuals	NA	2p23.3		SNX17			ENSG00000115234	NA	NA	rs4665972-C	rs4665972	0	4665972	intron_variant	0	NR	3e-11	10.5229		0.0137	[0.0098-0.0176] unit increase	Affymetrix, Illumina [20535844] (imputed)	N
10	rs1260326	2	27730940	rs1260326	2014-08-02	24386095	Zhou L	2013-12-30	PLoS One	www.ncbi.nlm.nih.gov/pubmed/24386095	A genome wide association study identifies common variants associated with lipid levels in the Chinese population.	Lipid traits	3,451 Han Chinese ancestry individuals	8,830 Han Chinese ancestry individuals	2p23.3	GCKR	GCKR			ENSG00000084734	NA	NA	rs1260326-T	rs1260326	0	1260326	missense_variant	0	0.44	3e-07	6.52288	(TG)	0.07	mmol/L increase	Affymetrix, Illumina [up to 2249917] (imputed)	N
10	rs1260326	2	27730940	rs1260326	2014-12-10	24816252	Shin SY	2014-05-11	Nat Genet	www.ncbi.nlm.nih.gov/pubmed/24816252	An atlas of genetic influences on human blood metabolites.	Blood metabolite ratios	Up to 5,591 European ancestry individuals	Up to 1,767 European ancestry individuals	2p23.3	GCKR	GCKR			ENSG00000084734	NA	NA	rs1260326-T	rs1260326	0	1260326	missense_variant	0	0.41	3e-148	147.523	(glucose/mannose)	0.041	[0.037-0.045] unit increase	Affymetrix, Illumina [2100000] (imputed)	N
10	rs1260326	2	27730940	rs1260326	2014-12-10	24816252	Shin SY	2014-05-11	Nat Genet	www.ncbi.nlm.nih.gov/pubmed/24816252	An atlas of genetic influences on human blood metabolites.	Blood metabolite levels	7,824 European ancestry individuals	NA	2p23.3	GCKR	GCKR			ENSG00000084734	NA	NA	rs1260326-T	rs1260326	0	1260326	missense_variant	0	0.41	6e-14	13.2218	(alanine)	0.013	[0.0091-0.0169] unit increase	Affymetrix, Illumina [2100000] (imputed)	N
10	rs1260326	2	27730940	rs1260326	2014-12-10	24816252	Shin SY	2014-05-11	Nat Genet	www.ncbi.nlm.nih.gov/pubmed/24816252	An atlas of genetic influences on human blood metabolites.	Blood metabolite levels	7,824 European ancestry individuals	NA	2p23.3	GCKR	GCKR			ENSG00000084734	NA	NA	rs1260326-T	rs1260326	0	1260326	missense_variant	0	0.41	1e-77	77	(mannose)	0.044	[0.04-0.048] unit decrease	Affymetrix, Illumina [2100000] (imputed)	N
10	rs1260326	2	27730940	rs1260326	2014-03-01	23903356	Hayes MG	2013-07-31	Diabetes	www.ncbi.nlm.nih.gov/pubmed/23903356	Identification of HKDC1 and BACE2 as genes influencing glycemic traits during pregnancy through genome-wide association studies.	Glycemic traits (pregnancy)	1,367 European ancestry individuals, 817 Hispanic individuals, 1,075 Afro-Caribbean individuals, 1,178 Thai ancestry individuals	2,798 European ancestry individuals, 228 French Canadian founder population individuals	2p23.3	GCKR	GCKR			ENSG00000084734	NA	NA	rs1260326-T	rs1260326	0	1260326	missense_variant	0	0.409	6e-13	12.2218	(FPG)	0.0044	[NR] unit decrease	Illumina [up to 945994] (imputed)	N
10	rs1260326	2	27730940	rs1260326	2014-03-01	23903356	Hayes MG	2013-07-31	Diabetes	www.ncbi.nlm.nih.gov/pubmed/23903356	Identification of HKDC1 and BACE2 as genes influencing glycemic traits during pregnancy through genome-wide association studies.	Glycemic traits (pregnancy)	1,367 European ancestry individuals, 817 Hispanic individuals, 1,075 Afro-Caribbean individuals, 1,178 Thai ancestry individuals	2,798 European ancestry individuals, 228 French Canadian founder population individuals	2p23.3	GCKR	GCKR			ENSG00000084734	NA	NA	rs1260326-T	rs1260326	0	1260326	missense_variant	0	0.409	6e-11	10.2218	(FCP)	0.0116	[NR] unit decrease	Illumina [up to 945994] (imputed)	N
10	rs1260326	2	27730940	rs1260326	2020-01-09	23823483	Rhee EP	2013-07-02	Cell Metab	www.ncbi.nlm.nih.gov/pubmed/23823483	A genome-wide association study of the human metabolome in a community-based cohort.	Metabolite levels	2,076 European ancestry individuals	NA	2p23.3	FNDC4	GCKR			ENSG00000084734	NA	NA	rs1260326-?	rs1260326	0	1260326	missense_variant	0	NR	1e-06	6	(TAG 48:1)	0.162837	[0.097-0.229] unit increase	Affymetrix [at least 2500000] (imputed)	N
10	rs1260326	2	27730940	rs1260326	2020-01-09	23823483	Rhee EP	2013-07-02	Cell Metab	www.ncbi.nlm.nih.gov/pubmed/23823483	A genome-wide association study of the human metabolome in a community-based cohort.	Metabolite levels	2,076 European ancestry individuals	NA	2p23.3	FNDC4	GCKR			ENSG00000084734	NA	NA	rs1260326-?	rs1260326	0	1260326	missense_variant	0	NR	2e-08	7.69897	(TAG 48:2)	0.185965	[0.12-0.25] unit increase	Affymetrix [at least 2500000] (imputed)	N
10	rs1260326	2	27730940	rs1260326	2014-05-12	24097068	Willer CJ	2013-10-06	Nat Genet	www.ncbi.nlm.nih.gov/pubmed/24097068	Discovery and refinement of loci associated with lipid levels.	Triglycerides	94,595 European ancestry individuals	93,982 European ancestry individuals	2p23.3	GCKR	GCKR			ENSG00000084734	NA	NA	rs1260326-T	rs1260326	0	1260326	missense_variant	0	0.39	2e-239	238.699		0.115	[NR] mg/dL increase	NR [NR] (imputed)	N
10	rs1260326	2	27730940	rs1260326	2020-01-09	23823483	Rhee EP	2013-07-02	Cell Metab	www.ncbi.nlm.nih.gov/pubmed/23823483	A genome-wide association study of the human metabolome in a community-based cohort.	Metabolite levels	2,076 European ancestry individuals	NA	2p23.3	FNDC4	GCKR			ENSG00000084734	NA	NA	rs1260326-?	rs1260326	0	1260326	missense_variant	0	NR	4e-07	6.39794	(TAG 46:1)	0.168694	[0.1-0.23] unit increase	Affymetrix [at least 2500000] (imputed)	N
10	rs1260326	2	27730940	rs1260326	2020-01-09	23823483	Rhee EP	2013-07-02	Cell Metab	www.ncbi.nlm.nih.gov/pubmed/23823483	A genome-wide association study of the human metabolome in a community-based cohort.	Metabolite levels	2,076 European ancestry individuals	NA	2p23.3	FNDC4	GCKR			ENSG00000084734	NA	NA	rs1260326-?	rs1260326	0	1260326	missense_variant	0	NR	9e-07	6.04576	(TAG 46:2)	0.164913	[0.099-0.231] unit increase	Affymetrix [at least 2500000] (imputed)	N
10	rs1260326	2	27730940	rs1260326	2020-01-09	23823483	Rhee EP	2013-07-02	Cell Metab	www.ncbi.nlm.nih.gov/pubmed/23823483	A genome-wide association study of the human metabolome in a community-based cohort.	Metabolite levels	2,076 European ancestry individuals	NA	2p23.3	FNDC4	GCKR			ENSG00000084734	NA	NA	rs1260326-?	rs1260326	0	1260326	missense_variant	0	NR	6e-06	5.22185	(LPE 20:4)	0.153628	[0.087-0.22] unit increase	Affymetrix [at least 2500000] (imputed)	N
10	rs1260326	2	27730940	rs1260326	2020-01-09	23823483	Rhee EP	2013-07-02	Cell Metab	www.ncbi.nlm.nih.gov/pubmed/23823483	A genome-wide association study of the human metabolome in a community-based cohort.	Metabolite levels	2,076 European ancestry individuals	NA	2p23.3	FNDC4	GCKR			ENSG00000084734	NA	NA	rs1260326-?	rs1260326	0	1260326	missense_variant	0	NR	3e-09	8.52288	(TAG 50:4)	0.197598	[0.13-0.26] unit increase	Affymetrix [at least 2500000] (imputed)	N
10	rs1260326	2	27730940	rs1260326	2020-01-09	23823483	Rhee EP	2013-07-02	Cell Metab	www.ncbi.nlm.nih.gov/pubmed/23823483	A genome-wide association study of the human metabolome in a community-based cohort.	Metabolite levels	2,076 European ancestry individuals	NA	2p23.3	FNDC4	GCKR			ENSG00000084734	NA	NA	rs1260326-?	rs1260326	0	1260326	missense_variant	0	NR	2e-07	6.69897	(TAG 50:5)	0.170345	[0.11-0.24] unit increase	Affymetrix [at least 2500000] (imputed)	N
10	rs1260326	2	27730940	rs1260326	2020-01-09	23823483	Rhee EP	2013-07-02	Cell Metab	www.ncbi.nlm.nih.gov/pubmed/23823483	A genome-wide association study of the human metabolome in a community-based cohort.	Metabolite levels	2,076 European ancestry individuals	NA	2p23.3	FNDC4	GCKR			ENSG00000084734	NA	NA	rs1260326-?	rs1260326	0	1260326	missense_variant	0	NR	1e-07	7	(TAG 52:1)	0.177649	[0.11-0.24] unit increase	Affymetrix [at least 2500000] (imputed)	N
10	rs1260326	2	27730940	rs1260326	2020-01-09	23823483	Rhee EP	2013-07-02	Cell Metab	www.ncbi.nlm.nih.gov/pubmed/23823483	A genome-wide association study of the human metabolome in a community-based cohort.	Metabolite levels	2,076 European ancestry individuals	NA	2p23.3	FNDC4	GCKR			ENSG00000084734	NA	NA	rs1260326-?	rs1260326	0	1260326	missense_variant	0	NR	3e-07	6.52288	(TAG 52:5)	0.17036	[0.11-0.24] unit increase	Affymetrix [at least 2500000] (imputed)	N
10	rs1260326	2	27730940	rs1260326	2020-01-09	23823483	Rhee EP	2013-07-02	Cell Metab	www.ncbi.nlm.nih.gov/pubmed/23823483	A genome-wide association study of the human metabolome in a community-based cohort.	Metabolite levels	2,076 European ancestry individuals	NA	2p23.3	FNDC4	GCKR			ENSG00000084734	NA	NA	rs1260326-?	rs1260326	0	1260326	missense_variant	0	NR	3e-06	5.52288	(TAG 52:6)	0.154543	[0.089-0.22] unit increase	Affymetrix [at least 2500000] (imputed)	N
10	rs1260326	2	27730940	rs1260326	2014-05-12	24097068	Willer CJ	2013-10-06	Nat Genet	www.ncbi.nlm.nih.gov/pubmed/24097068	Discovery and refinement of loci associated with lipid levels.	Cholesterol, total	94,595 European ancestry individuals	93,982 European ancestry individuals	2p23.3	GCKR	GCKR			ENSG00000084734	NA	NA	rs1260326-T	rs1260326	0	1260326	missense_variant	0	0.39	3e-42	41.5229		0.051	[NR] unit increase	NR [NR] (imputed)	N
10	rs1260326	2	27730940	rs1260326	2020-01-09	23823483	Rhee EP	2013-07-02	Cell Metab	www.ncbi.nlm.nih.gov/pubmed/23823483	A genome-wide association study of the human metabolome in a community-based cohort.	Metabolite levels	2,076 European ancestry individuals	NA	2p23.3	FNDC4	GCKR			ENSG00000084734	NA	NA	rs1260326-?	rs1260326	0	1260326	missense_variant	0	NR	7e-08	7.1549	(LPC 20:3)	0.179477	[0.11-0.24] unit increase	Affymetrix [at least 2500000] (imputed)	N
10	rs1260326	2	27730940	rs1260326	2020-01-09	23823483	Rhee EP	2013-07-02	Cell Metab	www.ncbi.nlm.nih.gov/pubmed/23823483	A genome-wide association study of the human metabolome in a community-based cohort.	Metabolite levels	2,076 European ancestry individuals	NA	2p23.3	FNDC4	GCKR			ENSG00000084734	NA	NA	rs1260326-?	rs1260326	0	1260326	missense_variant	0	NR	3e-06	5.52288	(LPE 18:2)	0.156756	[0.091-0.222] unit increase	Affymetrix [at least 2500000] (imputed)	N
10	rs1260326	2	27730940	rs1260326	2020-01-09	23823483	Rhee EP	2013-07-02	Cell Metab	www.ncbi.nlm.nih.gov/pubmed/23823483	A genome-wide association study of the human metabolome in a community-based cohort.	Metabolite levels	2,076 European ancestry individuals	NA	2p23.3	FNDC4	GCKR			ENSG00000084734	NA	NA	rs1260326-?	rs1260326	0	1260326	missense_variant	0	NR	5e-08	7.30103	(TAG 48:3)	0.182679	[0.12-0.25] unit increase	Affymetrix [at least 2500000] (imputed)	N
10	rs1260326	2	27730940	rs1260326	2020-01-09	23823483	Rhee EP	2013-07-02	Cell Metab	www.ncbi.nlm.nih.gov/pubmed/23823483	A genome-wide association study of the human metabolome in a community-based cohort.	Metabolite levels	2,076 European ancestry individuals	NA	2p23.3	FNDC4	GCKR			ENSG00000084734	NA	NA	rs1260326-?	rs1260326	0	1260326	missense_variant	0	NR	2e-07	6.69897	(TAG 50:2)	0.175655	[0.11-0.24] unit increase	Affymetrix [at least 2500000] (imputed)	N
10	rs1260326	2	27730940	rs1260326	2020-01-09	23823483	Rhee EP	2013-07-02	Cell Metab	www.ncbi.nlm.nih.gov/pubmed/23823483	A genome-wide association study of the human metabolome in a community-based cohort.	Metabolite levels	2,076 European ancestry individuals	NA	2p23.3	FNDC4	GCKR			ENSG00000084734	NA	NA	rs1260326-?	rs1260326	0	1260326	missense_variant	0	NR	3e-08	7.52288	(TAG 50:3)	0.185384	[0.12-0.25] unit increase	Affymetrix [at least 2500000] (imputed)	N
10	rs1260326	2	27730940	rs1260326	2020-01-09	23823483	Rhee EP	2013-07-02	Cell Metab	www.ncbi.nlm.nih.gov/pubmed/23823483	A genome-wide association study of the human metabolome in a community-based cohort.	Metabolite levels	2,076 European ancestry individuals	NA	2p23.3	FNDC4	GCKR			ENSG00000084734	NA	NA	rs1260326-?	rs1260326	0	1260326	missense_variant	0	NR	1e-09	9	(alpha hydroxybutyric acid)	0.219383	[0.15-0.29] unit increase	Affymetrix [at least 2500000] (imputed)	N
10	rs1260326	2	27730940	rs1260326	2020-01-09	23823483	Rhee EP	2013-07-02	Cell Metab	www.ncbi.nlm.nih.gov/pubmed/23823483	A genome-wide association study of the human metabolome in a community-based cohort.	Metabolite levels	2,076 European ancestry individuals	NA	2p23.3	FNDC4	GCKR			ENSG00000084734	NA	NA	rs1260326-?	rs1260326	0	1260326	missense_variant	0	NR	3e-06	5.52288	(TAG 52:2)	0.157708	[0.092-0.224] unit increase	Affymetrix [at least 2500000] (imputed)	N
10	rs1260326	2	27730940	rs1260326	2020-01-09	23823483	Rhee EP	2013-07-02	Cell Metab	www.ncbi.nlm.nih.gov/pubmed/23823483	A genome-wide association study of the human metabolome in a community-based cohort.	Metabolite levels	2,076 European ancestry individuals	NA	2p23.3	FNDC4	GCKR			ENSG00000084734	NA	NA	rs1260326-?	rs1260326	0	1260326	missense_variant	0	NR	8e-12	11.0969	(alanine)	0.230778	[0.16-0.3] unit increase	Affymetrix [at least 2500000] (imputed)	N
10	rs1260326	2	27730940	rs1260326	2020-01-09	23823483	Rhee EP	2013-07-02	Cell Metab	www.ncbi.nlm.nih.gov/pubmed/23823483	A genome-wide association study of the human metabolome in a community-based cohort.	Metabolite levels	2,076 European ancestry individuals	NA	2p23.3	FNDC4	GCKR			ENSG00000084734	NA	NA	rs1260326-?	rs1260326	0	1260326	missense_variant	0	NR	9e-07	6.04576	(PC 32:1)	0.164968	[0.099-0.231] unit increase	Affymetrix [at least 2500000] (imputed)	N
10	rs1260326	2	27730940	rs1260326	2020-01-09	23823483	Rhee EP	2013-07-02	Cell Metab	www.ncbi.nlm.nih.gov/pubmed/23823483	A genome-wide association study of the human metabolome in a community-based cohort.	Metabolite levels	2,076 European ancestry individuals	NA	2p23.3	FNDC4	GCKR			ENSG00000084734	NA	NA	rs1260326-?	rs1260326	0	1260326	missense_variant	0	NR	4e-08	7.39794	(PC 32:2)	0.185002	[0.12-0.25] unit increase	Affymetrix [at least 2500000] (imputed)	N
10	rs1260326	2	27730940	rs1260326	2020-01-09	23823483	Rhee EP	2013-07-02	Cell Metab	www.ncbi.nlm.nih.gov/pubmed/23823483	A genome-wide association study of the human metabolome in a community-based cohort.	Metabolite levels	2,076 European ancestry individuals	NA	2p23.3	FNDC4	GCKR			ENSG00000084734	NA	NA	rs1260326-?	rs1260326	0	1260326	missense_variant	0	NR	6e-06	5.22185	(PC 34:1)	0.151908	[0.086-0.218] unit increase	Affymetrix [at least 2500000] (imputed)	N
10	rs1260326	2	27730940	rs1260326	2020-01-09	23823483	Rhee EP	2013-07-02	Cell Metab	www.ncbi.nlm.nih.gov/pubmed/23823483	A genome-wide association study of the human metabolome in a community-based cohort.	Metabolite levels	2,076 European ancestry individuals	NA	2p23.3	FNDC4	GCKR			ENSG00000084734	NA	NA	rs1260326-?	rs1260326	0	1260326	missense_variant	0	NR	3e-08	7.52288	(PC 34:3)	0.184668	[0.12-0.25] unit increase	Affymetrix [at least 2500000] (imputed)	N
10	rs1260326	2	27730940	rs1260326	2020-01-09	23823483	Rhee EP	2013-07-02	Cell Metab	www.ncbi.nlm.nih.gov/pubmed/23823483	A genome-wide association study of the human metabolome in a community-based cohort.	Metabolite levels	2,076 European ancestry individuals	NA	2p23.3	FNDC4	GCKR			ENSG00000084734	NA	NA	rs1260326-?	rs1260326	0	1260326	missense_variant	0	NR	7e-08	7.1549	(PC 34:4)	0.180729	[0.12-0.25] unit increase	Affymetrix [at least 2500000] (imputed)	N
10	rs1260326	2	27730940	rs1260326	2019-02-14	29507422	Hoffmann TJ	2018-03-05	Nat Genet	www.ncbi.nlm.nih.gov/pubmed/29507422	A large electronic-health-record-based genome-wide study of serum lipids.	Low density lipoprotein cholesterol levels	76,627 European ancestry individuals, 7,795 Hispanic individuals, 6,855 East Asian ancestry individuals, 2,958 African American individuals, 439 South Asian ancestry individuals	NA	2p23.3	NR	GCKR			ENSG00000084734	NA	NA	rs1260326-T	rs1260326	0	1260326	missense_variant	0	0.422	3e-08	7.52288	(EA)	0.026	unit increase	Affymetrix [at least 7091467] (imputed)	N
10	rs1260326	2	27730940	rs1260326	2019-02-14	29507422	Hoffmann TJ	2018-03-05	Nat Genet	www.ncbi.nlm.nih.gov/pubmed/29507422	A large electronic-health-record-based genome-wide study of serum lipids.	Low density lipoprotein cholesterol levels	76,627 European ancestry individuals, 7,795 Hispanic individuals, 6,855 East Asian ancestry individuals, 2,958 African American individuals, 439 South Asian ancestry individuals	NA	2p23.3	NR	GCKR			ENSG00000084734	NA	NA	rs1260326-T	rs1260326	0	1260326	missense_variant	0	NR	7e-10	9.1549		0.027	unit increase	Affymetrix [at least 7091467] (imputed)	N
10	rs1260326	2	27730940	rs1260326	2019-09-19	30926973	Bentley AR	2019-03-29	Nat Genet	www.ncbi.nlm.nih.gov/pubmed/30926973	Multi-ancestry genome-wide gene-smoking interaction study of 387,272 individuals identifies new loci associated with serum lipids.	LDL cholesterol levels	up to 23,353 African ancestry individuals, 13,171 Asian ancestry individuals, up to 82,522 European ancestry individuals, 6,646 Hispanic individuals	NA	2p23.3		GCKR			ENSG00000084734	NA	NA	rs1260326-T	rs1260326	0	1260326	missense_variant	0	0.4069	2e-08	7.69897	(EA)	1.045	[0.68-1.41] unit increase	Affymetrix, Illumina, Perlegen [NR] (imputed)	N
10	rs1260326	2	27730940	rs1260326	2020-07-21	32203549	Richardson TG	2020-03-23	PLoS Med	www.ncbi.nlm.nih.gov/pubmed/32203549	Evaluating the relationship between circulating lipoprotein lipids and apolipoproteins with risk of coronary heart disease: A multivariable Mendelian randomisation analysis.	Apolipoprotein B levels	439,214 European ancestry individuals	NA	2p23.3	GCKR	GCKR			ENSG00000084734	NA	NA	rs1260326-T	rs1260326	0	1260326	missense_variant	0	0.395476	3e-121	120.523		0.0495629	[0.045-0.054] unit increase	Affymetrix [NR] (imputed)	N
10	rs1260326	2	27730940	rs1260326	2019-02-08	30593698	Hubel C	2018-12-28	Am J Med Genet B Neuropsychiatr Genet	www.ncbi.nlm.nih.gov/pubmed/30593698	Genomics of body fat percentage may contribute to sex bias in anorexia nervosa.	Fat-free mass	70,700 European ancestry female individuals, 85,261 European ancestry male individuals	NA	2p23.3	NR	GCKR			ENSG00000084734	NA	NA	rs1260326-?	rs1260326	0	1260326	missense_variant	0	NR	1e-12	12	(male)	0.25305	[0.18-0.32] unit increase	Affymetrix [7794483] (imputed)	N
10	rs1260326	2	27730940	rs1260326	2020-01-08	30297969	Mahajan A	2018-10-08	Nat Genet	www.ncbi.nlm.nih.gov/pubmed/30297969	Fine-mapping type 2 diabetes loci to single-variant resolution using high-density imputation and islet-specific epigenome maps.	Type 2 diabetes	74,124 European ancestry cases, 824,006 European ancestry controls	NA	2p23.3	GCKR	GCKR			ENSG00000084734	NA	NA	rs1260326-C	rs1260326	0	1260326	missense_variant	0	0.6069	7e-25	24.1549		1.07	[1.06-1.08]	Affymetrix, Illumina [~ 27000000] (imputed)	N
10	rs1260326	2	27730940	rs1260326	2020-07-14	32154731	Ripatti P	2020-03-10	Circ Genom Precis Med	www.ncbi.nlm.nih.gov/pubmed/32154731	Polygenic Hyperlipidemias and Coronary Artery Disease Risk.	Low density lipoprotein cholesterol levels	324,708 British ancestry individuals	NA	2p23.3	GCKR	GCKR			ENSG00000084734	NA	NA	rs1260326-?	rs1260326	0	1260326	missense_variant	0	NR	4e-99	98.3979		0.0548	[0.05-0.059] unit increase	Affymetrix [5701386] (imputed)	N
10	rs1260326	2	27730940	rs1260326	2020-07-08	32066663	Niarchou M	2020-02-03	Transl Psychiatry	www.ncbi.nlm.nih.gov/pubmed/32066663	Genome-wide association study of dietary intake in the UK biobank study and its associations with schizophrenia and other traits.	Non-oily fish consumption	335,576 European ancestry individuals	NA	2p23.3	EIF2B4, SNX17, ZNF513, PPM1G, GCKR	GCKR			ENSG00000084734	NA	NA	rs1260326-?	rs1260326	0	1260326	missense_variant	0	NR	9e-09	8.04576		0.0143394	[0.0095-0.0192] unit increase	Affymetrix [25921788] (imputed)	N
10	rs1260326	2	27730940	rs1260326	2019-09-19	30926973	Bentley AR	2019-03-29	Nat Genet	www.ncbi.nlm.nih.gov/pubmed/30926973	Multi-ancestry genome-wide gene-smoking interaction study of 387,272 individuals identifies new loci associated with serum lipids.	Triglyceride levels	up to 23,508 African ancestry individuals, 4,649 Asian ancestry individuals, up to 77,047 European ancestry individuals, 6,705 Hispanic individuals	NA	2p23.3		GCKR			ENSG00000084734	NA	NA	rs1260326-T	rs1260326	0	1260326	missense_variant	0	0.3666	1e-84	84		0.0482	[0.043-0.053] unit increase	Affymetrix, Illumina, Perlegen [NR] (imputed)	N
10	rs1260326	2	27730940	rs1260326	2019-10-16	31562340	Akiyama M	2019-09-27	Nat Commun	www.ncbi.nlm.nih.gov/pubmed/31562340	Characterizing rare and low-frequency height-associated variants in the Japanese population.	Height	159,095 Japanese ancestry individuals	32,692 Japanese ancestry individuals	2p23.3	GCKR	GCKR			ENSG00000084734	NA	NA	rs1260326-?	rs1260326	0	1260326	missense_variant	0	NR	2e-16	15.699		0.0233274	[0.018-0.029] unit increase	Illumina [27896057] (imputed)	N
10	rs1260326	2	27730940	rs1260326	2020-01-22	24777453	Auer PL	2014-04-28	Nat Genet	www.ncbi.nlm.nih.gov/pubmed/24777453	Rare and low-frequency coding variants in CXCR2 and other genes are associated with hematological traits.	White blood cell count	24,814 European ancestry individuals	6,526 European ancestry individuals	2p23.3	GCKR	GCKR			ENSG00000084734	NA	NA	rs1260326-T	rs1260326	0	1260326	missense_variant	0	0.43	9e-08	7.04576		0.005	[0.003-0.007] unit increase	Illumina [183585]	N
10	rs1260326	2	27730940	rs1260326	2020-07-21	32203549	Richardson TG	2020-03-23	PLoS Med	www.ncbi.nlm.nih.gov/pubmed/32203549	Evaluating the relationship between circulating lipoprotein lipids and apolipoproteins with risk of coronary heart disease: A multivariable Mendelian randomisation analysis.	LDL cholesterol levels	440,546 European ancestry individuals	NA	2p23.3	GCKR	GCKR			ENSG00000084734	NA	NA	rs1260326-T	rs1260326	0	1260326	missense_variant	0	0.395558	6e-60	59.2218		0.0347351	[0.031-0.039] unit increase	Affymetrix [NR] (imputed)	N
10	rs1260326	2	27730940	rs1260326	2019-02-08	30593698	Hubel C	2018-12-28	Am J Med Genet B Neuropsychiatr Genet	www.ncbi.nlm.nih.gov/pubmed/30593698	Genomics of body fat percentage may contribute to sex bias in anorexia nervosa.	Fat-free mass	70,700 European ancestry female individuals, 85,261 European ancestry male individuals	NA	2p23.3	NR	GCKR			ENSG00000084734	NA	NA	rs1260326-?	rs1260326	0	1260326	missense_variant	0	NR	2e-13	12.699	(female)	0.1816	[0.13-0.23] unit increase	Affymetrix [7794483] (imputed)	N
10	rs1260326	2	27730940	rs1260326	2019-03-18	30643258	Karlsson Linner R	2019-01-14	Nat Genet	www.ncbi.nlm.nih.gov/pubmed/30643258	Genome-wide association analyses of risk tolerance and risky behaviors in over 1 million individuals identify hundreds of loci and shared genetic influences.	Alcohol consumption (drinks per week)	414,343 European ancestry individuals	NA	2p23.3	GCKR	GCKR			ENSG00000084734	NA	NA	rs1260326-T	rs1260326	0	1260326	missense_variant	0	0.3929	1e-52	52		0.0349234	[0.03-0.039] unit decrease	Affymetrix [11514936] (imputed)	N
10	rs1260326	2	27730940	rs1260326	2019-02-08	30593698	Hubel C	2018-12-28	Am J Med Genet B Neuropsychiatr Genet	www.ncbi.nlm.nih.gov/pubmed/30593698	Genomics of body fat percentage may contribute to sex bias in anorexia nervosa.	Fat-free mass	70,700 European ancestry female individuals, 85,261 European ancestry male individuals	NA	2p23.3	NR	GCKR			ENSG00000084734	NA	NA	rs1260326-?	rs1260326	0	1260326	missense_variant	0	NR	4e-22	21.3979		0.21751	[0.17-0.26] unit increase	Affymetrix [7794483] (imputed)	N
10	rs1260326	2	27730940	rs1260326	2020-07-21	32238385	Nakayama A	2020-04-01	Ann Rheum Dis	www.ncbi.nlm.nih.gov/pubmed/32238385	Subtype-specific gout susceptibility loci and enrichment of selection pressure on ABCG2 and ALDH2 identified by subtype genome-wide meta-analyses of clinically defined gout patients.	Gout (combined type)	905 Japanese ancestry male cases, 4,554 Japanese ancestry male controls	NA	2p23.3	GCKR	GCKR			ENSG00000084734	NA	NA	rs1260326-T	rs1260326	0	1260326	missense_variant	0	0.545	1e-08	8		1.37	[1.23-1.53]	Illumina [7206774] (imputed)	N
10	rs1260326	2	27730940	rs1260326	2020-07-21	32238385	Nakayama A	2020-04-01	Ann Rheum Dis	www.ncbi.nlm.nih.gov/pubmed/32238385	Subtype-specific gout susceptibility loci and enrichment of selection pressure on ABCG2 and ALDH2 identified by subtype genome-wide meta-analyses of clinically defined gout patients.	Gout	3,053 Japanese ancestry male cases, 4,554 Japanese ancestry male controls	NA	2p23.3	GCKR	GCKR			ENSG00000084734	NA	NA	rs1260326-T	rs1260326	0	1260326	missense_variant	0	0.545	2e-13	12.699		1.3	[1.21-1.39]	Illumina [7206774] (imputed)	N
10	rs1260326	2	27730940	rs1260326	2020-05-28	32231278	Hysi PG	2020-03-30	Nat Genet	www.ncbi.nlm.nih.gov/pubmed/32231278	Meta-analysis of 542,934 subjects of European ancestry identifies new genes and mechanisms predisposing to refractive error and myopia.	Refractive error	542,934 European ancestry individuals	NA	2p23.3	SNX17, GCKR	GCKR			ENSG00000084734	NA	NA	rs1260326-?	rs1260326	0	1260326	missense_variant	0		5e-10	9.30103		NA		Affymetrix, Illumina [NR] (imputed)	N
10	rs1260326	2	27730940	rs1260326	2020-07-09	32154731	Ripatti P	2020-03-10	Circ Genom Precis Med	www.ncbi.nlm.nih.gov/pubmed/32154731	Polygenic Hyperlipidemias and Coronary Artery Disease Risk.	Triglyceride levels	324,694 British ancestry individuals	NA	2p23.3	GCKR	GCKR			ENSG00000084734	NA	NA	rs1260326-?	rs1260326	0	1260326	missense_variant	0	NR	2E-375	374.699		0.1035	[0.099-0.108] unit increase	Affymetrix [5701386] (imputed)	N
10	rs1260326	2	27730940	rs1260326	2020-01-27	31647587	Willems EL	2019-10-24	Genet Epidemiol	www.ncbi.nlm.nih.gov/pubmed/31647587	Transethnic meta-analysis of metabolic syndrome in a multiethnic study.	Triglyceride levels	281 African American individuals from 73 families, 516 European American individuals from 75 families, 125 East Asian ancestry individuals from 15 families, 598 Mexican American individuals from 96 families	NA	2p23.3	GCKR	GCKR			ENSG00000084734	NA	NA	rs1260326-?	rs1260326	0	1260326	missense_variant	0	NR	3e-07	6.52288	(TransMeta)	NA		Illumina [3153931] (imputed)	N
10	rs1260326	2	27730940	rs1260326	2020-01-07	31719535	Noordam R	2019-11-12	Nat Commun	www.ncbi.nlm.nih.gov/pubmed/31719535	Multi-ancestry sleep-by-SNP interaction analysis in 126,926 individuals reveals lipid loci stratified by sleep duration.	Triglyceride levels x short total sleep time interaction (2df test)	2,990 African American short sleepers, 369 Chinese ancestry short sleepers, 114 Asian ancestry short sleepers, at least 8,300 European ancestry short sleepers, 1,082 Hispanic/Latino short sleepers, at least 11,842 African American controls, 1,444 Chinese ancestry controls, 452 Asian ancestry controls, at least 31,350 European ancestry controls, 4,047 Hispanic/Latino controls	at least 220 African American short sleepers, 326 East Asian ancestry short sleepers, up to 5,288 European ancestry short sleepers, 2,517 Hispanic short sleepers, at least 925 African American controls, 1,292 East Asian ancestry controls, up to 20,844 European ancestry controls, 10,062 Hispanic controls	2p23.3	GCKR	GCKR			ENSG00000084734	NA	NA	rs1260326-?	rs1260326	0	1260326	missense_variant	0	NR	3e-100	99.5229		0.04459	[0.04-0.049] unit increase	Affymetrix, Illumina [up to 2533153] (imputed)	N
10	rs1260326	2	27730940	rs1260326	2020-01-07	31719535	Noordam R	2019-11-12	Nat Commun	www.ncbi.nlm.nih.gov/pubmed/31719535	Multi-ancestry sleep-by-SNP interaction analysis in 126,926 individuals reveals lipid loci stratified by sleep duration.	Triglyceride levels x long total sleep time interaction (2df test)	at least 2,926 African American long sleepers, 364 Chinese ancestry long sleepers, 112 Asian ancestry long sleepers, at least 7,664 European ancestry long sleepers, 1,038 Hispanic/Latino long sleepers, up to 11,906 African American controls, 1,449 Chinese ancestry controls, 454 Asian ancestry controls, at least 31,986 European ancestry controls, 4,091 Hispanic/Latino controls	at least 217 African American long sleepers, 317 East Asian ancestry long sleepers, up to 5,171 European ancestry long sleepers, 2,515 Hispanic long sleepers, at least 928 African American controls, 1,301 East Asian ancestry controls, up to 20,961 European ancestry controls, 10,064 Hispanic controls	2p23.3	GCKR	GCKR			ENSG00000084734	NA	NA	rs1260326-?	rs1260326	0	1260326	missense_variant	0	NR	5e-116	115.301		0.04586	[0.042-0.05] unit increase	Affymetrix, Illumina [up to 2533153] (imputed)	N
10	rs1260326	2	27730940	rs1260326	2020-03-23	31900758	Han X	2020-01-03	Eur J Epidemiol	www.ncbi.nlm.nih.gov/pubmed/31900758	Using Mendelian randomization to evaluate the causal relationship between serum C-reactive protein levels and age-related macular degeneration.	C-reactive protein levels	418,642 British ancestry individuals	NA	2p23.3	NR	GCKR			ENSG00000084734	NA	NA	rs1260326-T	rs1260326	0	1260326	missense_variant	0	0.392838	2e-283	282.699		0.0745916	[0.071-0.079] unit increase	NR [NR]	N
10	rs1260326	2	27730940	rs1260326	2019-12-10	31636271	Gallois A	2019-10-21	Nat Commun	www.ncbi.nlm.nih.gov/pubmed/31636271	A comprehensive study of metabolite genetics reveals strong pleiotropy and heterogeneity across time and context.	Serum metabolite levels (CMS)	6,263 Finnish ancestry men	NA	2p23.3	GCKR	GCKR			ENSG00000084734	NA	NA	rs1260326-?	rs1260326	0	1260326	missense_variant	0	NR	2e-10	9.69897	(Leu)	0.0495528	NR unit increase	Illumina [609262]	N
10	rs1260326	2	27730940	rs1260326	2019-12-10	31636271	Gallois A	2019-10-21	Nat Commun	www.ncbi.nlm.nih.gov/pubmed/31636271	A comprehensive study of metabolite genetics reveals strong pleiotropy and heterogeneity across time and context.	Serum metabolite levels (CMS)	6,263 Finnish ancestry men	NA	2p23.3	GCKR	GCKR			ENSG00000084734	NA	NA	rs1260326-?	rs1260326	0	1260326	missense_variant	0	NR	6e-10	9.22185	(L_HDL_PL)	0.0448067	NR unit decrease	Illumina [609262]	N
10	rs1260326	2	27730940	rs1260326	2019-12-10	31636271	Gallois A	2019-10-21	Nat Commun	www.ncbi.nlm.nih.gov/pubmed/31636271	A comprehensive study of metabolite genetics reveals strong pleiotropy and heterogeneity across time and context.	Serum metabolite levels (CMS)	6,263 Finnish ancestry men	NA	2p23.3	GCKR	GCKR			ENSG00000084734	NA	NA	rs1260326-?	rs1260326	0	1260326	missense_variant	0	NR	2e-13	12.699	(XL_VLDL_TG)	0.0785051	NR unit increase	Illumina [609262]	N
10	rs1260326	2	27730940	rs1260326	2019-12-10	31636271	Gallois A	2019-10-21	Nat Commun	www.ncbi.nlm.nih.gov/pubmed/31636271	A comprehensive study of metabolite genetics reveals strong pleiotropy and heterogeneity across time and context.	Serum metabolite levels (CMS)	6,263 Finnish ancestry men	NA	2p23.3	GCKR	GCKR			ENSG00000084734	NA	NA	rs1260326-?	rs1260326	0	1260326	missense_variant	0	NR	1e-12	12	(L_VLDL_TG)	0.0779436	NR unit increase	Illumina [609262]	N
10	rs1260326	2	27730940	rs1260326	2019-12-10	31636271	Gallois A	2019-10-21	Nat Commun	www.ncbi.nlm.nih.gov/pubmed/31636271	A comprehensive study of metabolite genetics reveals strong pleiotropy and heterogeneity across time and context.	Serum metabolite levels (CMS)	6,263 Finnish ancestry men	NA	2p23.3	GCKR	GCKR			ENSG00000084734	NA	NA	rs1260326-?	rs1260326	0	1260326	missense_variant	0	NR	2e-12	11.699	(L_VLDL_P)	0.074054	NR unit increase	Illumina [609262]	N
10	rs1260326	2	27730940	rs1260326	2019-12-10	31636271	Gallois A	2019-10-21	Nat Commun	www.ncbi.nlm.nih.gov/pubmed/31636271	A comprehensive study of metabolite genetics reveals strong pleiotropy and heterogeneity across time and context.	Serum metabolite levels (CMS)	6,263 Finnish ancestry men	NA	2p23.3	GCKR	GCKR			ENSG00000084734	NA	NA	rs1260326-?	rs1260326	0	1260326	missense_variant	0	NR	1e-11	11	(L_VLDL_PL)	0.0790632	NR unit increase	Illumina [609262]	N
10	rs1260326	2	27730940	rs1260326	2019-12-10	31636271	Gallois A	2019-10-21	Nat Commun	www.ncbi.nlm.nih.gov/pubmed/31636271	A comprehensive study of metabolite genetics reveals strong pleiotropy and heterogeneity across time and context.	Serum metabolite levels (CMS)	6,263 Finnish ancestry men	NA	2p23.3	GCKR	GCKR			ENSG00000084734	NA	NA	rs1260326-?	rs1260326	0	1260326	missense_variant	0	NR	1e-11	11	(M_VLDL_PL)	0.0756609	NR unit increase	Illumina [609262]	N
10	rs1260326	2	27730940	rs1260326	2019-12-10	31636271	Gallois A	2019-10-21	Nat Commun	www.ncbi.nlm.nih.gov/pubmed/31636271	A comprehensive study of metabolite genetics reveals strong pleiotropy and heterogeneity across time and context.	Serum metabolite levels (CMS)	6,263 Finnish ancestry men	NA	2p23.3	GCKR	GCKR			ENSG00000084734	NA	NA	rs1260326-?	rs1260326	0	1260326	missense_variant	0	NR	1e-09	9	(VLDL_C)	0.0509797	NR unit increase	Illumina [609262]	N
10	rs1260326	2	27730940	rs1260326	2019-12-10	31636271	Gallois A	2019-10-21	Nat Commun	www.ncbi.nlm.nih.gov/pubmed/31636271	A comprehensive study of metabolite genetics reveals strong pleiotropy and heterogeneity across time and context.	Serum metabolite levels (CMS)	6,263 Finnish ancestry men	NA	2p23.3	GCKR	GCKR			ENSG00000084734	NA	NA	rs1260326-?	rs1260326	0	1260326	missense_variant	0	NR	8e-11	10.0969	(Gp)	0.0711776	NR unit increase	Illumina [609262]	N
10	rs1260326	2	27730940	rs1260326	2020-09-29	31985003	Boocock J	2020-01-27	Hum Mol Genet	www.ncbi.nlm.nih.gov/pubmed/31985003	Genomic dissection of 43 serum urate-associated loci provides multiple insights into molecular mechanisms of urate control.	Urate levels	110,238 European ancestry individuals, 21,471 East Asian individuals	NA	2p23.3	GCKR	GCKR			ENSG00000084734	NA	NA	rs1260326-T	rs1260326	0	1260326	missense_variant	0		1e-46	46		0.073	[0.063-0.083] mg/dl increase	NR [NR] (imputed)	N
10	rs1260326	2	27730940	rs1260326	2019-12-10	31636271	Gallois A	2019-10-21	Nat Commun	www.ncbi.nlm.nih.gov/pubmed/31636271	A comprehensive study of metabolite genetics reveals strong pleiotropy and heterogeneity across time and context.	Serum metabolite levels (CMS)	6,263 Finnish ancestry men	NA	2p23.3	GCKR	GCKR			ENSG00000084734	NA	NA	rs1260326-?	rs1260326	0	1260326	missense_variant	0	NR	8e-20	19.0969	(Ala)	0.105505	NR unit increase	Illumina [609262]	N
10	rs1260326	2	27730940	rs1260326	2019-12-10	31636271	Gallois A	2019-10-21	Nat Commun	www.ncbi.nlm.nih.gov/pubmed/31636271	A comprehensive study of metabolite genetics reveals strong pleiotropy and heterogeneity across time and context.	Serum metabolite levels (CMS)	6,263 Finnish ancestry men	NA	2p23.3	GCKR	GCKR			ENSG00000084734	NA	NA	rs1260326-?	rs1260326	0	1260326	missense_variant	0	NR	3e-15	14.5229	(S_VLDL_TG)	0.089345	NR unit increase	Illumina [609262]	N
10	rs1260326	2	27730940	rs1260326	2019-12-10	31636271	Gallois A	2019-10-21	Nat Commun	www.ncbi.nlm.nih.gov/pubmed/31636271	A comprehensive study of metabolite genetics reveals strong pleiotropy and heterogeneity across time and context.	Serum metabolite levels (CMS)	6,263 Finnish ancestry men	NA	2p23.3	GCKR	GCKR			ENSG00000084734	NA	NA	rs1260326-?	rs1260326	0	1260326	missense_variant	0	NR	3e-14	13.5229	(Serum_TG)	0.0911407	NR unit increase	Illumina [609262]	N
10	rs1260326	2	27730940	rs1260326	2019-12-10	31636271	Gallois A	2019-10-21	Nat Commun	www.ncbi.nlm.nih.gov/pubmed/31636271	A comprehensive study of metabolite genetics reveals strong pleiotropy and heterogeneity across time and context.	Serum metabolite levels (CMS)	6,263 Finnish ancestry men	NA	2p23.3	GCKR	GCKR			ENSG00000084734	NA	NA	rs1260326-?	rs1260326	0	1260326	missense_variant	0	NR	5e-13	12.301	(M_VLDL_TG)	0.0887971	NR unit increase	Illumina [609262]	N
10	rs1260326	2	27730940	rs1260326	2019-12-10	31636271	Gallois A	2019-10-21	Nat Commun	www.ncbi.nlm.nih.gov/pubmed/31636271	A comprehensive study of metabolite genetics reveals strong pleiotropy and heterogeneity across time and context.	Serum metabolite levels (CMS)	6,263 Finnish ancestry men	NA	2p23.3	GCKR	GCKR			ENSG00000084734	NA	NA	rs1260326-?	rs1260326	0	1260326	missense_variant	0	NR	5e-14	13.301	(VLDL_TG)	0.0861142	NR unit increase	Illumina [609262]	N
10	rs1260326	2	27730940	rs1260326	2020-03-03	28369058	Folkersen L	2017-04-03	PLoS Genet	www.ncbi.nlm.nih.gov/pubmed/28369058	Mapping of 79 loci for 83 plasma protein biomarkers in cardiovascular disease.	Blood protein levels in cardiovascular risk	3,394 European ancestry individuals	2,639 individuals	2p23.3	GCKR	GCKR			ENSG00000084734	NA	NA	rs1260326-T	rs1260326	0	1260326	missense_variant	0	0.44	2e-18	17.699		0.14	unit increase	Illumina [5270624] (imputed)	N
10	rs1260326	2	27730940	rs1260326	2020-07-21	32203549	Richardson TG	2020-03-23	PLoS Med	www.ncbi.nlm.nih.gov/pubmed/32203549	Evaluating the relationship between circulating lipoprotein lipids and apolipoproteins with risk of coronary heart disease: A multivariable Mendelian randomisation analysis.	Apolipoprotein A1 levels	393,193 European ancestry individuals	NA	2p23.3	GCKR	GCKR			ENSG00000084734	NA	NA	rs1260326-T	rs1260326	0	1260326	missense_variant	0	0.395328	4e-38	37.3979		0.025843	[0.022-0.03] unit increase	Affymetrix [NR] (imputed)	N
10	rs1260326	2	27730940	rs1260326	2020-02-07	31761296	Hernandez Cordero AI	2019-11-21	Am J Hum Genet	www.ncbi.nlm.nih.gov/pubmed/31761296	Genome-wide Associations Reveal Human-Mouse Genetic Convergence and Modifiers of Myogenesis, CPNE1 and STC2.	Appendicular lean mass	85,750 European ancestry middle-aged adult individuals	NA	2p23.3	NR	GCKR			ENSG00000084734	NA	NA	rs1260326-C	rs1260326	0	1260326	missense_variant	0	0.605242	2e-13	12.699		0.0720571	[0.053-0.092] unit increase	Affymetrix [21375087] (imputed)	N
10	rs1260326	2	27730940	rs1260326	2020-02-07	31761296	Hernandez Cordero AI	2019-11-21	Am J Hum Genet	www.ncbi.nlm.nih.gov/pubmed/31761296	Genome-wide Associations Reveal Human-Mouse Genetic Convergence and Modifiers of Myogenesis, CPNE1 and STC2.	Appendicular lean mass	181,862 European ancestry elderly individuals	NA	2p23.3	NR	GCKR			ENSG00000084734	NA	NA	rs1260326-C	rs1260326	0	1260326	missense_variant	0	0.605637	1e-18	18		0.0615595	[0.048-0.075] unit increase	Affymetrix [17914406] (imputed)	N
10	rs1260326	2	27730940	rs1260326	2019-12-10	31636271	Gallois A	2019-10-21	Nat Commun	www.ncbi.nlm.nih.gov/pubmed/31636271	A comprehensive study of metabolite genetics reveals strong pleiotropy and heterogeneity across time and context.	Serum metabolite levels (CMS)	6,263 Finnish ancestry men	NA	2p23.3	GCKR	GCKR			ENSG00000084734	NA	NA	rs1260326-?	rs1260326	0	1260326	missense_variant	0	NR	8e-11	10.0969	(VLDL_D)	0.0795949	NR unit increase	Illumina [609262]	N
10	rs1260326	2	27730940	rs1260326	2019-12-10	31636271	Gallois A	2019-10-21	Nat Commun	www.ncbi.nlm.nih.gov/pubmed/31636271	A comprehensive study of metabolite genetics reveals strong pleiotropy and heterogeneity across time and context.	Serum metabolite levels (CMS)	6,263 Finnish ancestry men	NA	2p23.3	GCKR	GCKR			ENSG00000084734	NA	NA	rs1260326-?	rs1260326	0	1260326	missense_variant	0	NR	5e-13	12.301	(MUFA)	0.0800872	NR unit increase	Illumina [609262]	N
10	rs1260326	2	27730940	rs1260326	2019-12-10	31636271	Gallois A	2019-10-21	Nat Commun	www.ncbi.nlm.nih.gov/pubmed/31636271	A comprehensive study of metabolite genetics reveals strong pleiotropy and heterogeneity across time and context.	Serum metabolite levels (CMS)	6,263 Finnish ancestry men	NA	2p23.3	GCKR	GCKR			ENSG00000084734	NA	NA	rs1260326-?	rs1260326	0	1260326	missense_variant	0	NR	5e-12	11.301	(TotFA)	0.0687201	NR unit increase	Illumina [609262]	N
10	rs1260326	2	27730940	rs1260326	2019-12-10	31636271	Gallois A	2019-10-21	Nat Commun	www.ncbi.nlm.nih.gov/pubmed/31636271	A comprehensive study of metabolite genetics reveals strong pleiotropy and heterogeneity across time and context.	Serum metabolite levels (CMS)	6,263 Finnish ancestry men	NA	2p23.3	GCKR	GCKR			ENSG00000084734	NA	NA	rs1260326-?	rs1260326	0	1260326	missense_variant	0	NR	1e-10	10	(S_VLDL_L)	0.0719023	NR unit increase	Illumina [609262]	N
10	rs1260326	2	27730940	rs1260326	2019-12-10	31636271	Gallois A	2019-10-21	Nat Commun	www.ncbi.nlm.nih.gov/pubmed/31636271	A comprehensive study of metabolite genetics reveals strong pleiotropy and heterogeneity across time and context.	Serum metabolite levels (CMS)	6,263 Finnish ancestry men	NA	2p23.3	GCKR	GCKR			ENSG00000084734	NA	NA	rs1260326-?	rs1260326	0	1260326	missense_variant	0	NR	5e-14	13.301	(XS_VLDL_TG)	0.0785155	NR unit increase	Illumina [609262]	N
10	rs1260326	2	27730940	rs1260326	2020-03-31	31959922	Matoba N	2020-01-20	Nat Hum Behav	www.ncbi.nlm.nih.gov/pubmed/31959922	GWAS of 165,084 Japanese individuals identified nine loci associated with dietary habits.	Coffee consumption	152,634 Japanese ancestry individuals	NA	2p23.3	GCKR	GCKR			ENSG00000084734	NA	NA	rs1260326-?	rs1260326	0	1260326	missense_variant	0	NR	1e-16	16		0.096	[0.074-0.118] unit increase	Illumina [6108828] (imputed)	N
10	rs1260326	2	27730940	rs1260326	2019-12-10	31636271	Gallois A	2019-10-21	Nat Commun	www.ncbi.nlm.nih.gov/pubmed/31636271	A comprehensive study of metabolite genetics reveals strong pleiotropy and heterogeneity across time and context.	Serum metabolite levels	6,263 Finnish ancestry men	NA	2p23.3	GCKR	GCKR			ENSG00000084734	NA	NA	rs1260326-?	rs1260326	0	1260326	missense_variant	0	NR	7e-19	18.1549	(Ala)	0.109203	NR unit increase	Illumina [609262]	N
10	rs1260326	2	27730940	rs1260326	2020-03-31	31959922	Matoba N	2020-01-20	Nat Hum Behav	www.ncbi.nlm.nih.gov/pubmed/31959922	GWAS of 165,084 Japanese individuals identified nine loci associated with dietary habits.	Alcohol consumption (drinkers vs non-drinkers)	83,713 Japanese ancestry ever drinkers, 81,371 Japanese ancestry never drinkers	NA	2p23.3	GCKR	GCKR			ENSG00000084734	NA	NA	rs1260326-?	rs1260326	0	1260326	missense_variant	0	NR	2e-13	12.699		0.011	[0.0081-0.0139] unit increase	Illumina [6108828] (imputed)	N
10	rs1260326	2	27730940	rs1260326	2020-03-30	31998841	Thompson A	2020-01-15	Sci Adv	www.ncbi.nlm.nih.gov/pubmed/31998841	Functional validity, role, and implications of heavy alcohol consumption genetic loci.	Alcohol consumption (heavy vs. light/non-drinkers)	21,967 British ancestry cases, 103,282 British ancestry controls	47,967 European ancestry individuals	2p23.3	GCKR	GCKR			ENSG00000084734	NA	NA	rs1260326-C	rs1260326	0	1260326	missense_variant	0	0.612	1e-13	13		7.391	NR z score increase	Affymetrix [11141077] (imputed)	N
10	rs1260326	2	27730940	rs1260326	2019-12-10	31636271	Gallois A	2019-10-21	Nat Commun	www.ncbi.nlm.nih.gov/pubmed/31636271	A comprehensive study of metabolite genetics reveals strong pleiotropy and heterogeneity across time and context.	Serum metabolite levels	6,263 Finnish ancestry men	NA	2p23.3	GCKR	GCKR			ENSG00000084734	NA	NA	rs1260326-?	rs1260326	0	1260326	missense_variant	0	NR	5e-13	12.301	(S_VLDL_TG)	0.0902559	NR unit increase	Illumina [609262]	N
10	rs1260326	2	27730940	rs1260326	2019-12-10	31636271	Gallois A	2019-10-21	Nat Commun	www.ncbi.nlm.nih.gov/pubmed/31636271	A comprehensive study of metabolite genetics reveals strong pleiotropy and heterogeneity across time and context.	Serum metabolite levels	6,263 Finnish ancestry men	NA	2p23.3	GCKR	GCKR			ENSG00000084734	NA	NA	rs1260326-?	rs1260326	0	1260326	missense_variant	0	NR	6e-13	12.2218	(Serum_TG)	0.0901203	NR unit increase	Illumina [609262]	N
10	rs1260326	2	27730940	rs1260326	2019-12-10	31636271	Gallois A	2019-10-21	Nat Commun	www.ncbi.nlm.nih.gov/pubmed/31636271	A comprehensive study of metabolite genetics reveals strong pleiotropy and heterogeneity across time and context.	Serum metabolite levels	6,263 Finnish ancestry men	NA	2p23.3	GCKR	GCKR			ENSG00000084734	NA	NA	rs1260326-?	rs1260326	0	1260326	missense_variant	0	NR	9e-13	12.0458	(M_VLDL_TG)	0.0891005	NR unit increase	Illumina [609262]	N
10	rs1260326	2	27730940	rs1260326	2019-12-10	31636271	Gallois A	2019-10-21	Nat Commun	www.ncbi.nlm.nih.gov/pubmed/31636271	A comprehensive study of metabolite genetics reveals strong pleiotropy and heterogeneity across time and context.	Serum metabolite levels	6,263 Finnish ancestry men	NA	2p23.3	GCKR	GCKR			ENSG00000084734	NA	NA	rs1260326-?	rs1260326	0	1260326	missense_variant	0	NR	4e-12	11.3979	(XL_VLDL_TG)	0.0866917	NR unit increase	Illumina [609262]	N
10	rs1260326	2	27730940	rs1260326	2019-12-10	31636271	Gallois A	2019-10-21	Nat Commun	www.ncbi.nlm.nih.gov/pubmed/31636271	A comprehensive study of metabolite genetics reveals strong pleiotropy and heterogeneity across time and context.	Serum metabolite levels	6,263 Finnish ancestry men	NA	2p23.3	GCKR	GCKR			ENSG00000084734	NA	NA	rs1260326-?	rs1260326	0	1260326	missense_variant	0	NR	5e-12	11.301	(L_VLDL_TG)	0.0862658	NR unit increase	Illumina [609262]	N
10	rs1260326	2	27730940	rs1260326	2019-12-10	31636271	Gallois A	2019-10-21	Nat Commun	www.ncbi.nlm.nih.gov/pubmed/31636271	A comprehensive study of metabolite genetics reveals strong pleiotropy and heterogeneity across time and context.	Serum metabolite levels	6,263 Finnish ancestry men	NA	2p23.3	GCKR	GCKR			ENSG00000084734	NA	NA	rs1260326-?	rs1260326	0	1260326	missense_variant	0	NR	7e-12	11.1549	(L_VLDL_P)	0.0854907	NR unit increase	Illumina [609262]	N
10	rs1260326	2	27730940	rs1260326	2019-12-10	31636271	Gallois A	2019-10-21	Nat Commun	www.ncbi.nlm.nih.gov/pubmed/31636271	A comprehensive study of metabolite genetics reveals strong pleiotropy and heterogeneity across time and context.	Serum metabolite levels	6,263 Finnish ancestry men	NA	2p23.3	GCKR	GCKR			ENSG00000084734	NA	NA	rs1260326-?	rs1260326	0	1260326	missense_variant	0	NR	9e-12	11.0458	(L_VLDL_PL)	0.0851549	NR unit increase	Illumina [609262]	N
10	rs1260326	2	27730940	rs1260326	2019-12-10	31636271	Gallois A	2019-10-21	Nat Commun	www.ncbi.nlm.nih.gov/pubmed/31636271	A comprehensive study of metabolite genetics reveals strong pleiotropy and heterogeneity across time and context.	Serum metabolite levels	6,263 Finnish ancestry men	NA	2p23.3	GCKR	GCKR			ENSG00000084734	NA	NA	rs1260326-?	rs1260326	0	1260326	missense_variant	0	NR	1e-11	11	(M_VLDL_PL)	0.0849729	NR unit increase	Illumina [609262]	N
10	rs1260326	2	27730940	rs1260326	2019-12-10	31636271	Gallois A	2019-10-21	Nat Commun	www.ncbi.nlm.nih.gov/pubmed/31636271	A comprehensive study of metabolite genetics reveals strong pleiotropy and heterogeneity across time and context.	Serum metabolite levels	6,263 Finnish ancestry men	NA	2p23.3	GCKR	GCKR			ENSG00000084734	NA	NA	rs1260326-?	rs1260326	0	1260326	missense_variant	0	NR	2e-11	10.699	(VLDL_D)	0.0831714	NR unit increase	Illumina [609262]	N
10	rs1260326	2	27730940	rs1260326	2016-01-25	25811787	Huffman JE	2015-03-26	PLoS One	www.ncbi.nlm.nih.gov/pubmed/25811787	Modulation of genetic associations with serum urate levels by body-mass-index in humans.	Urate levels in overweight individuals	up to 10,058 European ancestry male individuals, up to 7,189 European ancestry female individuals	NA	2p23.3	GCKR	GCKR			ENSG00000084734	NA	NA	rs1260326-C	rs1260326	0	1260326	missense_variant	0	0.58	8e-07	6.09691		0.055	[0.033-0.077] kg/m2 decrease	Affymetrix, Illumina [at least 188473] (imputed)	N
10	rs1260326	2	27730940	rs1260326	2016-01-25	25811787	Huffman JE	2015-03-26	PLoS One	www.ncbi.nlm.nih.gov/pubmed/25811787	Modulation of genetic associations with serum urate levels by body-mass-index in humans.	Urate levels in overweight individuals	up to 10,058 European ancestry male individuals, up to 7,189 European ancestry female individuals	NA	2p23.3	GCKR	GCKR			ENSG00000084734	NA	NA	rs1260326-C	rs1260326	0	1260326	missense_variant	0	0.58	6e-06	5.22185	(men)	0.065	[0.038-0.092] kg/m2 decrease	Affymetrix, Illumina [at least 188473] (imputed)	N
10	rs1260326	2	27730940	rs1260326	2017-03-31	27702941	Cornelis MC	2016-10-03	Hum Mol Genet	www.ncbi.nlm.nih.gov/pubmed/27702941	Genome-wide association study of caffeine metabolites provides new insights to caffeine metabolism and dietary caffeine-consumption behavior.	Caffeine metabolism (plasma 1,7-dimethylxanthine (paraxanthine) to 1,3,7-trimethylxanthine (caffeine) ratio)	5,323 European ancestry individuals	824 European ancestry individuals	2p23.3	GCKR	GCKR			ENSG00000084734	NA	NA	rs1260326-T	rs1260326	0	1260326	missense_variant	0	0.38	3e-06	5.52288		4.69	Z-score decrease	Illumina [~ 31000000] (imputed)	N
10	rs1260326	2	27730940	rs1260326	2018-08-16	28082259	Pankow JS	2017-01-12	Arterioscler Thromb Vasc Biol	www.ncbi.nlm.nih.gov/pubmed/28082259	Identification of Genetic Variants Linking Protein C and Lipoprotein Metabolism: The ARIC Study (Atherosclerosis Risk in Communities).	Protein C levels	10,778 European ancestry individuals, 2,706 African American individuals	NA	2p23.3	GCKR	GCKR			ENSG00000084734	NA	NA	rs1260326-T	rs1260326	0	1260326	missense_variant	0	0.41	1e-16	16	(EA)	0.07	[NR] μg/mL increase	Affymetrix [at least 22484459] (imputed)	N
10	rs1260326	2	27730940	rs1260326	2017-08-30	27863252	Astle WJ	2016-11-17	Cell	www.ncbi.nlm.nih.gov/pubmed/27863252	The Allelic Landscape of Human Blood Cell Trait Variation and Links to Common Complex Disease.	White blood cell count	172,435 European ancestry individuals	NA	2p23.3	GCKR	GCKR			ENSG00000084734	NA	NA	rs1260326-C	rs1260326	0	1260326	missense_variant	0	0.6053	9e-21	20.0458		0.0341098	[0.027-0.041] unit decrease	Affymetrix [~ 2500000] (imputed)	N
10	rs1260326	2	27730940	rs1260326	2017-03-27	27798624	Eppinga RN	2016-10-31	Nat Genet	www.ncbi.nlm.nih.gov/pubmed/27798624	Identification of genomic loci associated with resting heart rate and shared genetic predictors with all-cause mortality.	Resting heart rate	127,919 European ancestry individuals, 2,478 Asian ancestry individuals, 1,734 Black individuals, 684 Mixed ancestry individuals, 1,436 individuals	130,795 European ancestry individuals	2p23.3	GCKR	GCKR			ENSG00000084734	NA	NA	rs1260326-C	rs1260326	0	1260326	missense_variant	0	0.39	4e-16	15.3979		0.2746	[0.21-0.34] unit decrease	Affymetrix [19941912] (imputed)	N
10	rs1260326	2	27730940	rs1260326	2017-06-26	28334899	Spracklen CN	2017-02-21	Hum Mol Genet	www.ncbi.nlm.nih.gov/pubmed/28334899	Association analyses of East Asian individuals and trans-ancestry analyses with European individuals reveal new loci associated with cholesterol and triglyceride levels.	Triglyceride levels	28,183 East Asian ancestry individuals, 177,861 European ancestry individuals	10,857 Chinese ancestry individuals	2p23.3	GCKR	GCKR			ENSG00000084734	NA	NA	rs1260326-T	rs1260326	0	1260326	missense_variant	0	0.413	4e-253	252.398	(Trans-ethnic initial)	0.115	[0.11-0.12] unit increase (EA Beta values)	Affymetrix, Illumina [up to 1900000] (imputed)	N
10	rs1260326	2	27730940	rs1260326	2017-08-30	27863252	Astle WJ	2016-11-17	Cell	www.ncbi.nlm.nih.gov/pubmed/27863252	The Allelic Landscape of Human Blood Cell Trait Variation and Links to Common Complex Disease.	Plateletcrit	164,339 European ancestry individuals	NA	2p23.3	GCKR	GCKR			ENSG00000084734	NA	NA	rs1260326-C	rs1260326	0	1260326	missense_variant	0	0.6049	1e-21	21		0.0356048	[0.028-0.043] unit decrease	Affymetrix [~ 2500000] (imputed)	N
10	rs1260326	2	27730940	rs1260326	2017-04-21	27899376	Nakayama A	2016-11-29	Ann Rheum Dis	www.ncbi.nlm.nih.gov/pubmed/27899376	GWAS of clinically defined gout and subtypes identifies multiple susceptibility loci that include urate transporter genes.	Gout	945 Japanese ancestry cases, 1,213 Japanese ancestry controls	1,396 Japanese ancestry cases, 1,268 Japanese ancestry controls, 1,319 European ancestry cases, 514 European ancestry controls, 971 Polynesian ancestry cases, 565 Polynesian ancestry controls	2p23.3	GCKR	GCKR			ENSG00000084734	NA	NA	rs1260326-T	rs1260326	0	1260326	missense_variant	0	0.535	7e-11	10.1549	(Japanese)	1.31	[1.21-1.42]	Illumina [570442]	N
10	rs1260326	2	27730940	rs1260326	2017-04-21	27899376	Nakayama A	2016-11-29	Ann Rheum Dis	www.ncbi.nlm.nih.gov/pubmed/27899376	GWAS of clinically defined gout and subtypes identifies multiple susceptibility loci that include urate transporter genes.	Renal overload gout	560 Japanese ancestry cases, 1,213 Japanese ancestry controls	618 Japanese ancestry cases, 1,268 Japanese ancestry controls	2p23.3	GCKR	GCKR			ENSG00000084734	NA	NA	rs1260326-T	rs1260326	0	1260326	missense_variant	0	0.535	5e-09	8.30103		1.35	[1.22-1.49]	Illumina [570442]	N
10	rs1260326	2	27730940	rs1260326	2017-08-30	27863252	Astle WJ	2016-11-17	Cell	www.ncbi.nlm.nih.gov/pubmed/27863252	The Allelic Landscape of Human Blood Cell Trait Variation and Links to Common Complex Disease.	Sum neutrophil eosinophil counts	170,384 European ancestry individuals	NA	2p23.3	GCKR	GCKR			ENSG00000084734	NA	NA	rs1260326-C	rs1260326	0	1260326	missense_variant	0	0.6053	2e-18	17.699		0.032028	[0.025-0.039] unit decrease	Affymetrix [~ 2500000] (imputed)	N
10	rs1260326	2	27730940	rs1260326	2017-08-30	27863252	Astle WJ	2016-11-17	Cell	www.ncbi.nlm.nih.gov/pubmed/27863252	The Allelic Landscape of Human Blood Cell Trait Variation and Links to Common Complex Disease.	Neutrophil count	170,702 European ancestry individuals	NA	2p23.3	GCKR	GCKR			ENSG00000084734	NA	NA	rs1260326-C	rs1260326	0	1260326	missense_variant	0	0.6053	1e-19	19		0.0330806	[0.026-0.04] unit decrease	Affymetrix [~ 2500000] (imputed)	N
10	rs1260326	2	27730940	rs1260326	2017-08-30	27863252	Astle WJ	2016-11-17	Cell	www.ncbi.nlm.nih.gov/pubmed/27863252	The Allelic Landscape of Human Blood Cell Trait Variation and Links to Common Complex Disease.	High light scatter reticulocyte percentage of red cells	170,763 European ancestry individuals	NA	2p23.3	GCKR	GCKR			ENSG00000084734	NA	NA	rs1260326-C	rs1260326	0	1260326	missense_variant	0	0.6052	4e-22	21.3979		0.0353238	[0.028-0.042] unit decrease	Affymetrix [~ 2500000] (imputed)	N
10	rs1260326	2	27730940	rs1260326	2017-06-02	28067908	de Lange KM	2017-01-09	Nat Genet	www.ncbi.nlm.nih.gov/pubmed/28067908	Genome-wide association study implicates immune activation of multiple integrin genes in inflammatory bowel disease.	Crohn's disease	12,194 European and unknown ancestry cases, 28,072 European and unknown ancestry controls	NA	2p23.3	SNX17, ZNF513, KRTCAP3, FNDC4, PPM1G, IFT172, GCKR, NRBP1	GCKR			ENSG00000084734	NA	NA	rs1260326-?	rs1260326	0	1260326	missense_variant	0		6e-11	10.2218		NA		Illumina [9560910] (imputed)	N
10	rs1260326	2	27730940	rs1260326	2017-03-10	27094239	Joshi AD	2016-04-16	Gastroenterology	www.ncbi.nlm.nih.gov/pubmed/27094239	Four Susceptibility Loci for Gallstone Disease Identified in a Meta-analysis of Genome-Wide Association Studies.	Gallstone disease	8,720 European ancestry cases, 55,152 European ancestry controls	6,489 European ancestry cases, 62,797 European ancestry controls, 1,499 African American cases, 9,145 African American controls, 1,056 Hispanic cases, 2,403 Hispanic controls	2p23.3	GCKR	GCKR			ENSG00000084734	NA	NA	rs1260326-C	rs1260326	0	1260326	missense_variant	0	0.59	8e-08	7.09691	(EA)	1.12	[1.09–1.15]	Affymetrix, Illumina [at least 2305318] (imputed)	N
10	rs1260326	2	27730940	rs1260326	2017-08-30	27863252	Astle WJ	2016-11-17	Cell	www.ncbi.nlm.nih.gov/pubmed/27863252	The Allelic Landscape of Human Blood Cell Trait Variation and Links to Common Complex Disease.	Myeloid white cell count	169,219 European ancestry individuals	NA	2p23.3	GCKR	GCKR			ENSG00000084734	NA	NA	rs1260326-C	rs1260326	0	1260326	missense_variant	0	0.6053	5e-15	14.301		0.0286908	[0.022-0.036] unit decrease	Affymetrix [~ 2500000] (imputed)	N
10	rs1260326	2	27730940	rs1260326	2017-08-30	27863252	Astle WJ	2016-11-17	Cell	www.ncbi.nlm.nih.gov/pubmed/27863252	The Allelic Landscape of Human Blood Cell Trait Variation and Links to Common Complex Disease.	Red cell distribution width	171,529 European ancestry individuals	NA	2p23.3	GCKR	GCKR			ENSG00000084734	NA	NA	rs1260326-C	rs1260326	0	1260326	missense_variant	0	0.6052	9e-12	11.0458		0.0245671	[0.018-0.032] unit increase	Affymetrix [~ 2500000] (imputed)	N
10	rs1260326	2	27730940	rs1260326	2017-08-30	27863252	Astle WJ	2016-11-17	Cell	www.ncbi.nlm.nih.gov/pubmed/27863252	The Allelic Landscape of Human Blood Cell Trait Variation and Links to Common Complex Disease.	Sum basophil neutrophil counts	170,143 European ancestry individuals	NA	2p23.3	GCKR	GCKR			ENSG00000084734	NA	NA	rs1260326-C	rs1260326	0	1260326	missense_variant	0	0.6053	5e-19	18.301		0.0325166	[0.025-0.04] unit decrease	Affymetrix [~ 2500000] (imputed)	N
10	rs1260326	2	27730940	rs1260326	2017-08-30	27863252	Astle WJ	2016-11-17	Cell	www.ncbi.nlm.nih.gov/pubmed/27863252	The Allelic Landscape of Human Blood Cell Trait Variation and Links to Common Complex Disease.	Granulocyte count	169,822 European ancestry individuals	NA	2p23.3	GCKR	GCKR			ENSG00000084734	NA	NA	rs1260326-C	rs1260326	0	1260326	missense_variant	0	0.6052	7e-18	17.1549		0.0315078	[0.024-0.039] unit decrease	Affymetrix [~ 2500000] (imputed)	N
10	rs1260326	2	27730940	rs1260326	2017-06-02	28067908	de Lange KM	2017-01-09	Nat Genet	www.ncbi.nlm.nih.gov/pubmed/28067908	Genome-wide association study implicates immune activation of multiple integrin genes in inflammatory bowel disease.	Inflammatory bowel disease	25,042 European and unknown ancestry cases, 34,915 European and unknown ancestry controls	NA	2p23.3	SNX17, ZNF513, KRTCAP3, FNDC4, PPM1G, IFT172, GCKR, NRBP1	GCKR			ENSG00000084734	NA	NA	rs1260326-?	rs1260326	0	1260326	missense_variant	0		1e-07	7		NA		Illumina [9725440] (imputed)	N
10	rs1260326	2	27730940	rs1260326	2017-02-25	27286809	Ligthart S	2016-06-10	BMC Genomics	www.ncbi.nlm.nih.gov/pubmed/27286809	Bivariate genome-wide association study identifies novel pleiotropic loci for lipids and inflammation.	C-reactive protein levels or total cholesterol levels (pleiotropy)	65,000 individuals (C-reactive protein), 100,184 individuals (total cholesterol)	NA	2p23.3	GCKR	GCKR			ENSG00000084734	NA	NA	rs1260326-T	rs1260326	0	1260326	missense_variant	0	NR	3e-63	62.5229		NA		NR [2501549] (imputed)	N
10	rs1260326	2	27730940	rs1260326	2017-08-30	27863252	Astle WJ	2016-11-17	Cell	www.ncbi.nlm.nih.gov/pubmed/27863252	The Allelic Landscape of Human Blood Cell Trait Variation and Links to Common Complex Disease.	Platelet count	166,066 European ancestry individuals	NA	2p23.3	GCKR	GCKR			ENSG00000084734	NA	NA	rs1260326-C	rs1260326	0	1260326	missense_variant	0	0.605	2e-25	24.699		0.0386043	[0.031-0.046] unit decrease	Affymetrix [~ 2500000] (imputed)	N
10	rs1260326	2	27730940	rs1260326	2018-04-26	26974007	Ellinghaus D	2016-03-14	Nat Genet	www.ncbi.nlm.nih.gov/pubmed/26974007	Analysis of five chronic inflammatory diseases identifies 27 new associations and highlights disease-specific patterns at shared loci.	Chronic inflammatory diseases (ankylosing spondylitis, Crohn's disease, psoriasis, primary sclerosing cholangitis, ulcerative colitis) (pleiotropy)	8,726 European ancestry ankylosing spondylitis cases, 19,085 European ancestry Crohn’s disease cases, 6,530 European ancestry psoriasis cases, 3,408 European ancestry primary sclerosing cholangitis cases, 14,513 European ancestry ulcerative colitis cases, 34,213 European ancestry controls	NA	2p23.3	GCKR	GCKR			ENSG00000084734	NA	NA	rs1260326-?	rs1260326	0	1260326	missense_variant	0	NR	2e-23	22.699	(subset analysis)	NA		Illumina [130052]	N
10	rs1260326	2	27730940	rs1260326	2017-02-25	27286809	Ligthart S	2016-06-10	BMC Genomics	www.ncbi.nlm.nih.gov/pubmed/27286809	Bivariate genome-wide association study identifies novel pleiotropic loci for lipids and inflammation.	C-reactive protein levels or triglyceride levels (pleiotropy)	65,000 individuals (C-reactive protein), 96,598 individuals (triglycerides)	NA	2p23.3	GCKR	GCKR			ENSG00000084734	NA	NA	rs1260326-T	rs1260326	0	1260326	missense_variant	0	NR	4e-151	150.398		NA		NR [25015711] (imputed)	N
10	rs1260326	2	27730940	rs1260326	2017-08-30	27863252	Astle WJ	2016-11-17	Cell	www.ncbi.nlm.nih.gov/pubmed/27863252	The Allelic Landscape of Human Blood Cell Trait Variation and Links to Common Complex Disease.	Hematocrit	173,039 European ancestry individuals	NA	2p23.3	GCKR	GCKR			ENSG00000084734	NA	NA	rs1260326-C	rs1260326	0	1260326	missense_variant	0	0.6053	8e-10	9.09691		0.0220937	[0.015-0.029] unit increase	Affymetrix [~ 2500000] (imputed)	N
10	rs1260326	2	27730940	rs1260326	2017-10-17	28937693	Clarke TK	2017-07-25	Mol Psychiatry	www.ncbi.nlm.nih.gov/pubmed/28937693	Genome-wide association study of alcohol consumption and genetic overlap with other health-related traits in UK Biobank (N=112 117).	Alcohol consumption	59,088 European ancestry females, 53,029 European ancestry males	NA	2p23.3	GCKR	GCKR			ENSG00000084734	NA	NA	rs1260326-T	rs1260326	0	1260326	missense_variant	0	0.39	1e-21	21		0.028	[0.022-0.034] unit decrease	Affymetrix [12489781] (imputed)	N
10	rs1260326	2	27730940	rs1260326	2017-10-17	28937693	Clarke TK	2017-07-25	Mol Psychiatry	www.ncbi.nlm.nih.gov/pubmed/28937693	Genome-wide association study of alcohol consumption and genetic overlap with other health-related traits in UK Biobank (N=112 117).	Alcohol consumption in current drinkers	108,309 European ancestry individuals	NA	2p23.3	GCKR	GCKR			ENSG00000084734	NA	NA	rs1260326-G	rs1260326	0	1260326	missense_variant	0	0.38	7e-24	23.1549		0.03	[0.024-0.036] unit decrease	Affymetrix [12489781] (imputed)	N
10	rs1260326	2	27730940	rs1260326	2017-08-30	27863252	Astle WJ	2016-11-17	Cell	www.ncbi.nlm.nih.gov/pubmed/27863252	The Allelic Landscape of Human Blood Cell Trait Variation and Links to Common Complex Disease.	Lymphocyte count	171,643 European ancestry individuals	NA	2p23.3	GCKR	GCKR			ENSG00000084734	NA	NA	rs1260326-C	rs1260326	0	1260326	missense_variant	0	0.6052	2e-12	11.699		0.025744	[0.019-0.033] unit decrease	Affymetrix [~ 2500000] (imputed)	N
10	rs1260326	2	27730940	rs1260326	2018-02-20	29385134	Kawaguchi T	2018-01-31	PLoS One	www.ncbi.nlm.nih.gov/pubmed/29385134	Risk estimation model for nonalcoholic fatty liver disease in the Japanese using multiple genetic markers.	Nonalcoholic fatty liver disease	902 Japanese ancestry cases, 7,672 Japanese ancestry controls	NA	2p23.3	GCKR	GCKR			ENSG00000084734	NA	NA	rs1260326-T	rs1260326	0	1260326	missense_variant	0	0.57	1e-09	9		1.38	[1.25-1.53]	Illumina [93606]	N
10	rs1260326	2	27730940	rs1260326	2019-12-10	31636271	Gallois A	2019-10-21	Nat Commun	www.ncbi.nlm.nih.gov/pubmed/31636271	A comprehensive study of metabolite genetics reveals strong pleiotropy and heterogeneity across time and context.	Serum metabolite levels	6,263 Finnish ancestry men	NA	2p23.3	GCKR	GCKR			ENSG00000084734	NA	NA	rs1260326-?	rs1260326	0	1260326	missense_variant	0	NR	3e-10	9.52288	(MUFA)	0.0786342	NR unit increase	Illumina [609262]	N
10	rs1260326	2	27730940	rs1260326	2019-12-10	31636271	Gallois A	2019-10-21	Nat Commun	www.ncbi.nlm.nih.gov/pubmed/31636271	A comprehensive study of metabolite genetics reveals strong pleiotropy and heterogeneity across time and context.	Serum metabolite levels	6,263 Finnish ancestry men	NA	2p23.3	GCKR	GCKR			ENSG00000084734	NA	NA	rs1260326-?	rs1260326	0	1260326	missense_variant	0	NR	2e-09	8.69897	(XS_VLDL_TG)	0.0759521	NR unit increase	Illumina [609262]	N
10	rs1260326	2	27730940	rs1260326	2019-12-10	31636271	Gallois A	2019-10-21	Nat Commun	www.ncbi.nlm.nih.gov/pubmed/31636271	A comprehensive study of metabolite genetics reveals strong pleiotropy and heterogeneity across time and context.	Serum metabolite levels	6,263 Finnish ancestry men	NA	2p23.3	GCKR	GCKR			ENSG00000084734	NA	NA	rs1260326-?	rs1260326	0	1260326	missense_variant	0	NR	1e-07	7	(TotFA)	0.0659348	NR unit increase	Illumina [609262]	N
10	rs1260326	2	27730940	rs1260326	2019-12-10	31636271	Gallois A	2019-10-21	Nat Commun	www.ncbi.nlm.nih.gov/pubmed/31636271	A comprehensive study of metabolite genetics reveals strong pleiotropy and heterogeneity across time and context.	Serum metabolite levels	6,263 Finnish ancestry men	NA	2p23.3	GCKR	GCKR			ENSG00000084734	NA	NA	rs1260326-?	rs1260326	0	1260326	missense_variant	0	NR	3e-06	5.52288	(Leu)	0.058369	NR unit increase	Illumina [609262]	N
10	rs1260326	2	27730940	rs1260326	2019-12-10	31636271	Gallois A	2019-10-21	Nat Commun	www.ncbi.nlm.nih.gov/pubmed/31636271	A comprehensive study of metabolite genetics reveals strong pleiotropy and heterogeneity across time and context.	Serum metabolite levels	6,263 Finnish ancestry men	NA	2p23.3	GCKR	GCKR			ENSG00000084734	NA	NA	rs1260326-?	rs1260326	0	1260326	missense_variant	0	NR	7e-07	6.1549	(S_VLDL_L)	0.0729643	NR unit increase	Illumina [609262]	N
10	rs1260326	2	27730940	rs1260326	2019-12-10	31636271	Gallois A	2019-10-21	Nat Commun	www.ncbi.nlm.nih.gov/pubmed/31636271	A comprehensive study of metabolite genetics reveals strong pleiotropy and heterogeneity across time and context.	Serum metabolite levels	6,263 Finnish ancestry men	NA	2p23.3	GCKR	GCKR			ENSG00000084734	NA	NA	rs1260326-?	rs1260326	0	1260326	missense_variant	0	NR	2e-13	12.699	(VLDL_TG)	0.0916978	NR unit increase	Illumina [609262]	N
10	rs1260326	2	27730940	rs1260326	2019-03-12	30670697	Kilpelainen TO	2019-01-22	Nat Commun	www.ncbi.nlm.nih.gov/pubmed/30670697	Multi-ancestry study of blood lipid levels identifies four loci interacting with physical activity.	Triglycerides x physical activity interaction (2df test)	7,294 African American inactive individuals, 12,832 African American active individuals, 1,352 Asian ancestry inactive individuals, 3,049 Asian ancestry active individuals, 20,622 European ancestry inactive individuals, 51,480 European ancestry active individuals, 2,166 Hispanic or Latin American inactive individuals, 3,486 Hispanic or Latin American active individuals	580 African American inactive individuals, 1,540 African American active individuals, 1,217 South African Black ancestry inactive individuals, 389 South African Black ancestry active individuals, 765 East Asian ancestry inactive individuals, 1,814 East Asian ancestry active individuals, 724 South Asian ancestry inactive individuals, 1,424 South Asian ancestry active individuals, 32,456 European ancestry inactive individuals, 49,510 European ancestry active individuals, 2,619 Hispanic inactive individuals, 8,803 Hispanic active individuals	2p23.3	NR	GCKR			ENSG00000084734	NA	NA	rs1260326-T	rs1260326	0	1260326	missense_variant	0	0.3642	3e-259	258.523		NA		Affymetrix, Illumina [at least 2500000] (imputed)	N
10	rs1260326	2	27730940	rs1260326	2019-12-10	31636271	Gallois A	2019-10-21	Nat Commun	www.ncbi.nlm.nih.gov/pubmed/31636271	A comprehensive study of metabolite genetics reveals strong pleiotropy and heterogeneity across time and context.	Serum metabolite levels	6,263 Finnish ancestry men	NA	2p23.3	GCKR	GCKR			ENSG00000084734	NA	NA	rs1260326-?	rs1260326	0	1260326	missense_variant	0	NR	1e-08	8	(Gp)	0.0712295	NR unit increase	Illumina [609262]	N
10	rs1260326	2	27730940	rs1260326	2021-12-16	34841290	Ghodsian N	2021-11-03	Cell Rep Med	www.ncbi.nlm.nih.gov/pubmed/34841290	Electronic health record-based genome-wide meta-analysis provides insights on the genetic architecture of non-alcoholic fatty liver disease.	Nonalcoholic fatty liver disease	8,434 European ancestry cases, 770,180 European ancestry controls	NA	2p23.3	GCKR	GCKR			ENSG00000084734	NA	NA	rs1260326-T	rs1260326	0	1260326	missense_variant	0	NR	6e-06	5.22185		0.0755	[0.043-0.108] unit increase	NR [6787908] (imputed)	N
10	rs1260326	2	27730940	rs1260326	2020-02-18	31666285	Olafsson S	2019-10-30	Cancer Epidemiol Biomarkers Prev	www.ncbi.nlm.nih.gov/pubmed/31666285	Common and rare sequence variants influencing tumor biomarkers in blood.	Serum alkaline phosphatase levels	162,774 Icelandic ancestry individuals	NA	2p23.3	GCKR	GCKR			ENSG00000084734	NA	NA	rs1260326-T	rs1260326	0	1260326	missense_variant	0	0.341	5e-11	10.301		0.03	[0.02-0.04] unit increase	Illumina [NR] (imputed)	N
10	rs1260326	2	27730940	rs1260326	2020-04-29	26690388	Tang CS	2015-12-22	Nat Commun	www.ncbi.nlm.nih.gov/pubmed/26690388	Exome-wide association analysis reveals novel coding sequence variants associated with lipid traits in Chinese.	Total triglycerides levels	12,685 Chinese ancestry individuals	NA	2p23.3	GCKR	GCKR			ENSG00000084734	NA	NA	rs1260326-C	rs1260326	0	1260326	missense_variant	0	0.491	7e-24	23.1549		0.127	[0.1-0.15] unit decrease	Illumina [286795]	N
10	rs1260326	2	27730940	rs1260326	2020-07-06	32499647	Spracklen CN	2020-05-06	Nature	www.ncbi.nlm.nih.gov/pubmed/32499647	Identification of type 2 diabetes loci in 433,540 East Asian individuals.	Type 2 diabetes	77,418 East Asian cases, 356,122 East Asian controls	NA	2p23.3	GCKR	GCKR			ENSG00000084734	NA	NA	rs1260326-C	rs1260326	0	1260326	missense_variant	0	0.456	1e-21	21		1.07	[1.05-1.08]	Affymetrix, Illumina [11800000] (imputed)	N
10	rs1260326	2	27730940	rs1260326	2019-05-21	30595370	Kichaev G	2018-12-27	Am J Hum Genet	www.ncbi.nlm.nih.gov/pubmed/30595370	Leveraging Polygenic Functional Enrichment to Improve GWAS Power.	Height	approximately 458,000 European ancestry individuals	NA	2p23.3		GCKR			ENSG00000084734	NA	NA	rs1260326-?	rs1260326	0	1260326	missense_variant	0	NR	1e-36	36		NA		NR [~ 8900000] (imputed)	N
10	rs1260326	2	27730940	rs1260326	2020-08-18	32247823	Parisinos CA	2020-04-02	J Hepatol	www.ncbi.nlm.nih.gov/pubmed/32247823	Genome-wide and Mendelian randomisation studies of liver MRI yield insights into the pathogenesis of steatohepatitis.	Liver fat content (MRI proton density fat fraction measure)	14,440 European ancestry individuals	NA	2p23.3	GCKR	GCKR			ENSG00000084734	NA	NA	rs1260326-T	rs1260326	0	1260326	missense_variant	0	0.39117	4e-08	7.39794		0.046	[0.028-0.064] unit increase	Affymetrix [~ 12000000] (imputed)	N
10	rs1260326	2	27730940	rs1260326	2021-02-18	33287642	Said MA	2020-12-08	J Am Heart Assoc	www.ncbi.nlm.nih.gov/pubmed/33287642	Associations of Observational and Genetically Determined Caffeine Intake With Coronary Artery Disease and Diabetes Mellitus.	Caffeine consumption from coffee or tea	362,316 European ancestry individuals	NA	2p23.3	GCKR, AC005077.12	GCKR			ENSG00000084734	NA	NA	rs1260326-T	rs1260326	0	1260326	missense_variant	0	0.391852	4e-22	21.3979		0.02297	[0.018-0.028] unit decrease	Affymetrix [19400838] (imputed)	N
10	rs1260326	2	27730940	rs1260326	2020-09-18	32888494	Vuckovic D	2020-09-01	Cell	www.ncbi.nlm.nih.gov/pubmed/32888494	The Polygenic and Monogenic Basis of Blood Traits and Diseases.	Hematocrit	408,112 British individuals	NA	2p23.3	GCKR	GCKR			ENSG00000084734	NA	NA	rs1260326-C	rs1260326	0	1260326	missense_variant	0	0.60548	1e-11	11		0.0160216	[0.011-0.021] unit increase	Affymetrix [93095623] (imputed)	N
10	rs1260326	2	27730940	rs1260326	2020-10-02	32917775	Yaghootkar H	2020-09-11	Diabetes	www.ncbi.nlm.nih.gov/pubmed/32917775	Genetic Studies of Leptin Concentrations Implicate Leptin in the Regulation of Early Adiposity.	circulating leptin levels adjusted for BMI	23,822 European ancestry, African American or Afro-Caribbean, East Asian ancestry, Hispanic or Latin American men		2p23.3	GCKR	GCKR			ENSG00000084734	NA	NA	rs1260326-C	rs1260326	0	1260326	missense_variant	0	0.624	8e-06	5.09691		0.043	[0.023-0.063] unit increase	Illumina [220721]	N
10	rs1260326	2	27730940	rs1260326	2020-10-02	32917775	Yaghootkar H	2020-09-11	Diabetes	www.ncbi.nlm.nih.gov/pubmed/32917775	Genetic Studies of Leptin Concentrations Implicate Leptin in the Regulation of Early Adiposity.	circulating leptin levels adjusted for BMI	32,886 European ancestry, African American or Afro-Caribbean, East Asian ancestry, Hispanic or Latin American women		2p23.3	GCKR	GCKR			ENSG00000084734	NA	NA	rs1260326-C	rs1260326	0	1260326	missense_variant	0	0.624	6e-13	12.2218		0.059	[0.043-0.075] unit increase	Illumina [227473]	N
10	rs1260326	2	27730940	rs1260326	2020-10-02	32917775	Yaghootkar H	2020-09-11	Diabetes	www.ncbi.nlm.nih.gov/pubmed/32917775	Genetic Studies of Leptin Concentrations Implicate Leptin in the Regulation of Early Adiposity.	circulating leptin levels adjusted for BMI	49,830 European ancestry individuals		2p23.3	GCKR	GCKR			ENSG00000084734	NA	NA	rs1260326-C	rs1260326	0	1260326	missense_variant	0	0.607	4e-13	12.3979		0.048	[0.034-0.062] unit increase	Illumina [204609]	N
10	rs1260326	2	27730940	rs1260326	2020-10-02	32917775	Yaghootkar H	2020-09-11	Diabetes	www.ncbi.nlm.nih.gov/pubmed/32917775	Genetic Studies of Leptin Concentrations Implicate Leptin in the Regulation of Early Adiposity.	circulating leptin levels adjusted for BMI	27,947 European ancestry women		2p23.3	GCKR	GCKR			ENSG00000084734	NA	NA	rs1260326-C	rs1260326	0	1260326	missense_variant	0	0.606	9e-11	10.0458		0.057	[0.039-0.075] unit increase	Illumina [193169]	N
10	rs1260326	2	27730940	rs1260326	2020-10-02	32917775	Yaghootkar H	2020-09-11	Diabetes	www.ncbi.nlm.nih.gov/pubmed/32917775	Genetic Studies of Leptin Concentrations Implicate Leptin in the Regulation of Early Adiposity.	circulating leptin levels adjusted for BMI	56,708 European ancestry, African American or Afro-Caribbean, East Asian ancestry, Hispanic or Latin American individuals		2p23.3	GCKR	GCKR			ENSG00000084734	NA	NA	rs1260326-C	rs1260326	0	1260326	missense_variant	0	0.624	2e-10	9.69897		0.057	[0.039-0.075] unit increase	Illumina [92057]	N
10	rs1260326	2	27730940	rs1260326	2020-10-02	32917775	Yaghootkar H	2020-09-11	Diabetes	www.ncbi.nlm.nih.gov/pubmed/32917775	Genetic Studies of Leptin Concentrations Implicate Leptin in the Regulation of Early Adiposity.	circulating leptin levels adjusted for BMI	32,886 European ancestry, African American or Afro-Caribbean, East Asian ancestry, Hispanic or Latin American women		2p23.3	GCKR	GCKR			ENSG00000084734	NA	NA	rs1260326-C	rs1260326	0	1260326	missense_variant	0	0.624	4e-09	8.39794		0.068	[0.044-0.092] unit increase	Illumina [86054]	N
10	rs1260326	2	27730940	rs1260326	2020-10-02	32917775	Yaghootkar H	2020-09-11	Diabetes	www.ncbi.nlm.nih.gov/pubmed/32917775	Genetic Studies of Leptin Concentrations Implicate Leptin in the Regulation of Early Adiposity.	circulating leptin levels adjusted for BMI	49,830 European ancestry individuals		2p23.3	GCKR	GCKR			ENSG00000084734	NA	NA	rs1260326-C	rs1260326	0	1260326	missense_variant	0	0.607	2e-08	7.69897		0.053	[0.035-0.071] unit increase	Illumina [54056]	N
10	rs1260326	2	27730940	rs1260326	2020-10-02	32917775	Yaghootkar H	2020-09-11	Diabetes	www.ncbi.nlm.nih.gov/pubmed/32917775	Genetic Studies of Leptin Concentrations Implicate Leptin in the Regulation of Early Adiposity.	circulating leptin levels adjusted for BMI	27,947 European ancestry women		2p23.3	GCKR	GCKR			ENSG00000084734	NA	NA	rs1260326-C	rs1260326	0	1260326	missense_variant	0	0.606	7e-07	6.1549		0.062	[0.037-0.087] unit increase	Illumina [49530]	N
10	rs1260326	2	27730940	rs1260326	2020-09-14	32556615	Liu Y	2020-06-18	Diabetologia	www.ncbi.nlm.nih.gov/pubmed/32556615	Metabolomic and genetic associations with insulin resistance in pregnancy.	Gestational insulin sensitivity	1,126 Afro-Caribbean individuals, 1,380 European ancestry individuals, 830 Mexican-American individuals, 1,192 Thai ancestry individuals	NA	2p23.3	GCKR	GCKR			ENSG00000084734	NA	NA	rs1260326-C	rs1260326	0	1260326	missense_variant	0	NR	5e-12	11.301		0.200381	[0.14-0.26] unit decrease	Illumina [6168240] (imputed)	N
10	rs1260326	2	27730940	rs1260326	2021-07-09	33031748	Feofanova EV	2020-10-01	Am J Hum Genet	www.ncbi.nlm.nih.gov/pubmed/33031748	A Genome-wide Association Study Discovers 46 Loci of the Human Metabolome in the Hispanic Community Health Study/Study of Latinos.	Serum metabolite levels	3,926 Hispanic/Latino individuals	NA	2p23.3	GCKR	GCKR			ENSG00000084734	NA	NA	rs1260326-T	rs1260326	0	1260326	missense_variant	0	0.339531	8e-13	12.0969	(threonine)	0.174	[0.13-0.22] unit decrease	Illumina [13039987] (imputed)	N
10	rs1260326	2	27730940	rs1260326	2020-12-10	32298765	Anstee QM	2020-04-13	J Hepatol	www.ncbi.nlm.nih.gov/pubmed/32298765	Genome-wide association study of non-alcoholic fatty liver and steatohepatitis in a histologically-characterised cohort.	Nonalcoholic steatohepatitis	836 European ancestry cases, 17,781 European ancestry controls	NA	2p23.3	GCKR	GCKR			ENSG00000084734	NA	NA	rs1260326-?	rs1260326	0	1260326	missense_variant	0	NR	4e-07	6.39794		1.302	[1.176-1.442]	Illumina [7412560] (imputed)	N
10	rs1260326	2	27730940	rs1260326	2020-09-14	32451486	Zhou H	2020-05-25	Nat Neurosci	www.ncbi.nlm.nih.gov/pubmed/32451486	Genome-wide meta-analysis of problematic alcohol use in 435,563 individuals yields insights into biology and relationships with other traits.	Problematic alcohol use (MTAG)	972,915 European ancestry individuals	NA	2p23.3	NR	GCKR			ENSG00000084734	NA	NA	rs1260326-C	rs1260326	0	1260326	missense_variant	0	0.5967	2e-42	41.699		0.0285748	[0.024-0.033] unit increase	Affymetrix [10613246] (imputed)	N
10	rs1260326	2	27730940	rs1260326	2020-09-14	32451486	Zhou H	2020-05-25	Nat Neurosci	www.ncbi.nlm.nih.gov/pubmed/32451486	Genome-wide meta-analysis of problematic alcohol use in 435,563 individuals yields insights into biology and relationships with other traits.	Problematic alcohol use	435,563 European ancestry individuals	NA	2p23.3	GCKR	GCKR			ENSG00000084734	NA	NA	rs1260326-T	rs1260326	0	1260326	missense_variant	0	0.4033	1e-20	20		9.296	[NR] z score decrease	Affymetrix [14069427] (imputed)	N
10	rs1260326	2	27730940	rs1260326	2020-10-02	32917775	Yaghootkar H	2020-09-11	Diabetes	www.ncbi.nlm.nih.gov/pubmed/32917775	Genetic Studies of Leptin Concentrations Implicate Leptin in the Regulation of Early Adiposity.	circulating leptin levels	56,802 European ancestry, African American or Afro-Caribbean, East Asian ancestry, Hispanic or Latin American individuals		2p23.3	GCKR	GCKR			ENSG00000084734	NA	NA	rs1260326-C	rs1260326	0	1260326	missense_variant	0	0.624	5e-08	7.30103		0.035	[0.023-0.047] unit increase	Illumina [232255]	N
10	rs1260326	2	27730940	rs1260326	2020-10-02	32917775	Yaghootkar H	2020-09-11	Diabetes	www.ncbi.nlm.nih.gov/pubmed/32917775	Genetic Studies of Leptin Concentrations Implicate Leptin in the Regulation of Early Adiposity.	circulating leptin levels	32,940 European ancestry, African American or Afro-Caribbean, East Asian ancestry, Hispanic or Latin American women		2p23.3	GCKR	GCKR			ENSG00000084734	NA	NA	rs1260326-C	rs1260326	0	1260326	missense_variant	0	0.624	2e-07	6.69897		0.043	[0.027-0.059] unit increase	Illumina [227495]	N
10	rs1260326	2	27730940	rs1260326	2020-10-02	32917775	Yaghootkar H	2020-09-11	Diabetes	www.ncbi.nlm.nih.gov/pubmed/32917775	Genetic Studies of Leptin Concentrations Implicate Leptin in the Regulation of Early Adiposity.	circulating leptin levels	49,909 European ancestry individuals		2p23.3	GCKR	GCKR			ENSG00000084734	NA	NA	rs1260326-C	rs1260326	0	1260326	missense_variant	0	0.607	2e-06	5.69897		0.032	[0.018-0.046] unit increase	Illumina [204641]	N
10	rs1260326	2	27730940	rs1260326	2020-10-02	32917775	Yaghootkar H	2020-09-11	Diabetes	www.ncbi.nlm.nih.gov/pubmed/32917775	Genetic Studies of Leptin Concentrations Implicate Leptin in the Regulation of Early Adiposity.	circulating leptin levels	27,987 European ancestry women		2p23.3	GCKR	GCKR			ENSG00000084734	NA	NA	rs1260326-C	rs1260326	0	1260326	missense_variant	0	0.606	6e-06	5.22185		0.04	[0.022-0.058] unit increase	Illumina [193201]	N
10	rs1260326	2	27730940	rs1260326	2020-10-02	32917775	Yaghootkar H	2020-09-11	Diabetes	www.ncbi.nlm.nih.gov/pubmed/32917775	Genetic Studies of Leptin Concentrations Implicate Leptin in the Regulation of Early Adiposity.	circulating leptin levels	56,802 European ancestry, African American or Afro-Caribbean, East Asian ancestry, Hispanic or Latin American individuals		2p23.3	GCKR	GCKR			ENSG00000084734	NA	NA	rs1260326-C	rs1260326	0	1260326	missense_variant	0	0.624	2e-07	6.69897		0.046	[0.028-0.064] unit increase	Illumina [92082]	N
10	rs1260326	2	27730940	rs1260326	2020-10-02	32917775	Yaghootkar H	2020-09-11	Diabetes	www.ncbi.nlm.nih.gov/pubmed/32917775	Genetic Studies of Leptin Concentrations Implicate Leptin in the Regulation of Early Adiposity.	circulating leptin levels	32,940 European ancestry, African American or Afro-Caribbean, East Asian ancestry, Hispanic or Latin American women		2p23.3	GCKR	GCKR			ENSG00000084734	NA	NA	rs1260326-C	rs1260326	0	1260326	missense_variant	0	0.624	4e-07	6.39794		0.059	[0.035-0.083] unit increase	Illumina [86076]	N
10	rs1260326	2	27730940	rs1260326	2020-10-02	32917775	Yaghootkar H	2020-09-11	Diabetes	www.ncbi.nlm.nih.gov/pubmed/32917775	Genetic Studies of Leptin Concentrations Implicate Leptin in the Regulation of Early Adiposity.	circulating leptin levels adjusted for BMI	56,708 European ancestry, African American or Afro-Caribbean, East Asian ancestry, Hispanic or Latin American individuals		2p23.3	GCKR	GCKR			ENSG00000084734	NA	NA	rs1260326-C	rs1260326	0	1260326	missense_variant	0	0.624	3e-15	14.5229		0.05	[0.038-0.062] unit increase	Illumina [232237]	N
10	rs1260326	2	27730940	rs1260326	2021-07-09	33031748	Feofanova EV	2020-10-01	Am J Hum Genet	www.ncbi.nlm.nih.gov/pubmed/33031748	A Genome-wide Association Study Discovers 46 Loci of the Human Metabolome in the Hispanic Community Health Study/Study of Latinos.	Serum metabolite levels	3,926 Hispanic/Latino individuals	1,509 European ancestry individuals	2p23.3	GCKR	GCKR			ENSG00000084734	NA	NA	rs1260326-T	rs1260326	0	1260326	missense_variant	0	0.339531	5e-16	15.301	(gamma-glutamylthreonine)	0.194	[0.15-0.24] unit decrease	Illumina [13039987] (imputed)	N
10	rs1260326	2	27730940	rs1260326	2021-07-09	33031748	Feofanova EV	2020-10-01	Am J Hum Genet	www.ncbi.nlm.nih.gov/pubmed/33031748	A Genome-wide Association Study Discovers 46 Loci of the Human Metabolome in the Hispanic Community Health Study/Study of Latinos.	Serum metabolite levels	3,926 Hispanic/Latino individuals	1,509 European ancestry individuals	2p23.3	GCKR	GCKR			ENSG00000084734	NA	NA	rs1260326-T	rs1260326	0	1260326	missense_variant	0	0.339531	8e-13	12.0969	(threonine)	0.174	[0.13-0.22] unit decrease	Illumina [13039987] (imputed)	N
10	rs1260326	2	27730940	rs1260326	2021-07-09	33031748	Feofanova EV	2020-10-01	Am J Hum Genet	www.ncbi.nlm.nih.gov/pubmed/33031748	A Genome-wide Association Study Discovers 46 Loci of the Human Metabolome in the Hispanic Community Health Study/Study of Latinos.	Serum metabolite levels	3,926 Hispanic/Latino individuals	NA	2p23.3	GCKR	GCKR			ENSG00000084734	NA	NA	rs1260326-T	rs1260326	0	1260326	missense_variant	0	0.339531	5e-16	15.301	(gamma-glutamylthreonine)	0.194	[0.15-0.24] unit decrease	Illumina [13039987] (imputed)	N
10	rs1260326	2	27730940	rs1260326	2020-09-14	32451486	Zhou H	2020-05-25	Nat Neurosci	www.ncbi.nlm.nih.gov/pubmed/32451486	Genome-wide meta-analysis of problematic alcohol use in 435,563 individuals yields insights into biology and relationships with other traits.	Alcohol consumption (drinks per week) (MTAG)	972,915 European ancestry individuals	NA	2p23.3	NR	GCKR			ENSG00000084734	NA	NA	rs1260326-C	rs1260326	0	1260326	missense_variant	0	0.595	1e-45	45		0.0249391	[0.021-0.028] unit increase	Affymetrix [NR] (imputed)	N
10	rs1260326	2	27730940	rs1260326	2020-09-21	32888493	Chen MH	2020-09-01	Cell	www.ncbi.nlm.nih.gov/pubmed/32888493	Trans-ethnic and Ancestry-Specific Blood-Cell Genetics in 746,667 Individuals from 5 Global Populations.	Lymphocyte count	524,923 European ancestry individuals	NA	2p23.3	NR	GCKR			ENSG00000084734	NA	NA	rs1260326-C	rs1260326	0	1260326	missense_variant	0	0.602112	1e-35	35		0.02397	[0.02-0.028] SD unit decrease	Affymetrix, Illumina [50265552] (imputed)	N
10	rs1260326	2	27730940	rs1260326	2021-07-09	33031748	Feofanova EV	2020-10-01	Am J Hum Genet	www.ncbi.nlm.nih.gov/pubmed/33031748	A Genome-wide Association Study Discovers 46 Loci of the Human Metabolome in the Hispanic Community Health Study/Study of Latinos.	Serum metabolite levels	3,926 Hispanic/Latino individuals	NA	2p23.3	GCKR	GCKR			ENSG00000084734	NA	NA	rs1260326-T	rs1260326	0	1260326	missense_variant	0	0.339531	5e-11	10.301	(alanine)	0.159	[0.11-0.21] unit increase	Illumina [13039987] (imputed)	N
10	rs1260326	2	27730940	rs1260326	2021-07-09	33031748	Feofanova EV	2020-10-01	Am J Hum Genet	www.ncbi.nlm.nih.gov/pubmed/33031748	A Genome-wide Association Study Discovers 46 Loci of the Human Metabolome in the Hispanic Community Health Study/Study of Latinos.	Serum metabolite levels	3,926 Hispanic/Latino individuals	NA	2p23.3	GCKR	GCKR			ENSG00000084734	NA	NA	rs1260326-T	rs1260326	0	1260326	missense_variant	0	0.339531	4e-89	88.3979	(mannose)	0.484	[0.44-0.53] unit decrease	Illumina [13039987] (imputed)	N
10	rs1260326	2	27730940	rs1260326	2020-09-18	32888494	Vuckovic D	2020-09-01	Cell	www.ncbi.nlm.nih.gov/pubmed/32888494	The Polygenic and Monogenic Basis of Blood Traits and Diseases.	High light scatter reticulocyte count	408,112 British individuals	NA	2p23.3	GCKR	GCKR			ENSG00000084734	NA	NA	rs1260326-C	rs1260326	0	1260326	missense_variant	0	0.605432	6e-53	52.2218		0.03485	[0.03-0.039] unit decrease	Affymetrix [93095623] (imputed)	N
10	rs1260326	2	27730940	rs1260326	2021-02-26	32514122	Ishigaki K	2020-06-08	Nat Genet	www.ncbi.nlm.nih.gov/pubmed/32514122	Large-scale genome-wide association study in a Japanese population identifies novel susceptibility loci across different diseases.	Type 2 diabetes	40,250 Japanese ancestry cases, 170,615 Japanese ancestry controls	NA	2p23.3		GCKR			ENSG00000084734	NA	NA	rs1260326-C	rs1260326	0	1260326	missense_variant	0	0.437337	9e-20	19.0458		1.07862	[1.061192016-1.096332338]	Illumina [8919992] (imputed)	N
10	rs1260326	2	27730940	rs1260326	2021-03-22	33536631	Bell S	2021-02-03	Commun Biol	www.ncbi.nlm.nih.gov/pubmed/33536631	A genome-wide meta-analysis yields 46 new loci associating with biomarkers of iron homeostasis.	Iron status biomarkers (ferritin levels)	246,139 European ancestry individuals	NA	2p23.3	GCKR	GCKR			ENSG00000084734	NA	NA	rs1260326-T	rs1260326	0	1260326	missense_variant	0	0.368	1e-12	12		0.025	[0.018-0.032] SD increase	Affymetrix, Illumina [40000000] (imputed)	N
10	rs1260326	2	27730940	rs1260326	2019-02-14	29507422	Hoffmann TJ	2018-03-05	Nat Genet	www.ncbi.nlm.nih.gov/pubmed/29507422	A large electronic-health-record-based genome-wide study of serum lipids.	Triglycerides	76,627 European ancestry individuals, 7,795 Hispanic individuals, 6,855 East Asian ancestry individuals, 2,958 African American individuals, 439 South Asian ancestry individuals	NA	2p23.3	NR	GCKR			ENSG00000084734	NA	NA	rs1260326-T	rs1260326	0	1260326	missense_variant	0	0.422	2e-272	271.699	(EA)	0.147	unit increase	Affymetrix [at least 7091467] (imputed)	N
10	rs1260326	2	27730940	rs1260326	2019-02-14	29507422	Hoffmann TJ	2018-03-05	Nat Genet	www.ncbi.nlm.nih.gov/pubmed/29507422	A large electronic-health-record-based genome-wide study of serum lipids.	Triglycerides	76,627 European ancestry individuals, 7,795 Hispanic individuals, 6,855 East Asian ancestry individuals, 2,958 African American individuals, 439 South Asian ancestry individuals	NA	2p23.3	NR	GCKR			ENSG00000084734	NA	NA	rs1260326-T	rs1260326	0	1260326	missense_variant	0	0.368	1e-26	26	(Hispanic)	0.15	unit increase	Affymetrix [at least 7091467] (imputed)	N
10	rs1260326	2	27730940	rs1260326	2019-02-14	29507422	Hoffmann TJ	2018-03-05	Nat Genet	www.ncbi.nlm.nih.gov/pubmed/29507422	A large electronic-health-record-based genome-wide study of serum lipids.	Triglycerides	76,627 European ancestry individuals, 7,795 Hispanic individuals, 6,855 East Asian ancestry individuals, 2,958 African American individuals, 439 South Asian ancestry individuals	NA	2p23.3	NR	GCKR			ENSG00000084734	NA	NA	rs1260326-T	rs1260326	0	1260326	missense_variant	0	0.478	1e-23	23	(East Asian)	0.145	unit increase	Affymetrix [at least 7091467] (imputed)	N
10	rs1260326	2	27730940	rs1260326	2019-02-14	29507422	Hoffmann TJ	2018-03-05	Nat Genet	www.ncbi.nlm.nih.gov/pubmed/29507422	A large electronic-health-record-based genome-wide study of serum lipids.	Triglycerides	76,627 European ancestry individuals, 7,795 Hispanic individuals, 6,855 East Asian ancestry individuals, 2,958 African American individuals, 439 South Asian ancestry individuals	NA	2p23.3	NR	GCKR			ENSG00000084734	NA	NA	rs1260326-T	rs1260326	0	1260326	missense_variant	0	NR	1e-300	300		0.147	unit increase	Affymetrix [at least 7091467] (imputed)	N
10	rs1260326	2	27730940	rs1260326	2019-03-19	30604766	Morris AP	2019-01-03	Nat Commun	www.ncbi.nlm.nih.gov/pubmed/30604766	Trans-ethnic kidney function association study reveals putative causal genes and effects on kidney-specific disease aetiologies.	Estimated glomerular filtration rate	134,070 European ancestry individuals, 143,658 East Asian ancestry individuals, 26,344 Hispanic or Latino ancestry individuals, 8,224 African American individuals	NA	2p23.3	GCKR	GCKR			ENSG00000084734	NA	NA	rs1260326-C	rs1260326	0	1260326	missense_variant	0	0.534	2e-35	34.699		0.675	[0.49-0.86] ml/min/1.73m2 decrease	Affymetrix, Illumina [at least 5248638] (imputed)	N
10	rs1260326	2	27730940	rs1260326	2019-10-04	30679032	Brazel DM	2018-12-06	Biol Psychiatry	www.ncbi.nlm.nih.gov/pubmed/30679032	Exome Chip Meta-analysis Fine Maps Causal Variants and Elucidates the Genetic Architecture of Rare Coding Variants in Smoking and Alcohol Use.	Alcohol consumption (drinks per week)	up to 357,854 European ancestry individuals	NA	2p23.3	GCKR	GCKR			ENSG00000084734	NA	NA	rs1260326-C	rs1260326	0	1260326	missense_variant	0	0.608	5e-40	39.301		0.0321	[0.027-0.037] unit increase	Illumina [~ 250000] (imputed)	N
10	rs1260326	2	27730940	rs1260326	2019-09-23	31451708	Hellwege JN	2019-08-26	Nat Commun	www.ncbi.nlm.nih.gov/pubmed/31451708	Mapping eGFR loci to the renal transcriptome and phenome in the VA Million Veteran Program.	Estimated glomerular filtration rate in non-diabetics	152,624 European ancestry individuals, 36,369 African American individuals	NA	2p23.3	GCKR	GCKR			ENSG00000084734	NA	NA	rs1260326-T	rs1260326	0	1260326	missense_variant	0	0.391	4e-17	16.3979		0.449	[0.35-0.55] unit increase	Affymetrix [NR] (imputed)	N
10	rs1260326	2	27730940	rs1260326	2019-09-12	31409800	Pazoki R	2019-08-13	Nat Commun	www.ncbi.nlm.nih.gov/pubmed/31409800	GWAS for urinary sodium and potassium excretion highlights pathways shared with cardiovascular traits.	Urinary sodium excretion	446,237 European ancestry individuals	7,612 African ancestry individuals, 10,095 South Asian ancestry individuals	2p23.3	GCKR	GCKR			ENSG00000084734	NA	NA	rs1260326-T	rs1260326	0	1260326	missense_variant	0	0.395664	1e-20	20	(EA)	0.0117743	[0.0093-0.0142] unit increase	Affymetrix [~ 8800000] (imputed)	N
10	rs1260326	2	27730940	rs1260326	2019-09-23	31451708	Hellwege JN	2019-08-26	Nat Commun	www.ncbi.nlm.nih.gov/pubmed/31451708	Mapping eGFR loci to the renal transcriptome and phenome in the VA Million Veteran Program.	Estimated glomerular filtration rate	70,762 European ancestry diabetic individuals, 152,624 European ancestry non-diabetic individuals, 20,967 African American diabetic individuals, 36,369 African American non-diabetic individuals	567,401 European ancestry individuals, 165,726 East Asian ancestry individuals, 13,359 South Asian ancestry individuals, 13,842 African American ancestry individuals, 4,961 Hispanic ancestry individuals	2p23.3	GCKR	GCKR			ENSG00000084734	NA	NA	rs1260326-T	rs1260326	0	1260326	missense_variant	0	0.3906	3e-36	35.5229	(EA)	0.0046	[0.0038-0.0054] unit increase	Affymetrix [NR] (imputed)	N
10	rs1260326	2	27730940	rs1260326	2019-09-23	31451708	Hellwege JN	2019-08-26	Nat Commun	www.ncbi.nlm.nih.gov/pubmed/31451708	Mapping eGFR loci to the renal transcriptome and phenome in the VA Million Veteran Program.	Estimated glomerular filtration rate	70,762 European ancestry diabetic individuals, 152,624 European ancestry non-diabetic individuals, 20,967 African American diabetic individuals, 36,369 African American non-diabetic individuals	567,401 European ancestry individuals, 165,726 East Asian ancestry individuals, 13,359 South Asian ancestry individuals, 13,842 African American ancestry individuals, 4,961 Hispanic ancestry individuals	2p23.3	GCKR	GCKR			ENSG00000084734	NA	NA	rs1260326-T	rs1260326	0	1260326	missense_variant	0	0.422	1e-34	34		0.0045	[0.0039-0.0051] unit increase	Affymetrix [NR] (imputed)	N
10	rs1260326	2	27730940	rs1260326	2020-02-12	31589552	Lind L	2019-10-07	Metab Syndr Relat Disord	www.ncbi.nlm.nih.gov/pubmed/31589552	Genome-Wide Association Study of the Metabolic Syndrome in UK Biobank.	Metabolic syndrome	291,107 European ancestry individuals	NA	2p23.3	GCKR	GCKR			ENSG00000084734	NA	NA	rs1260326-T	rs1260326	0	1260326	missense_variant	0	0.392938	7e-16	15.1549		0.0536971	[0.041-0.067] unit increase	Affymetrix [9463307] (imputed)	N
10	rs1260326	2	27730940	rs1260326	2012-12-21	23022100	Franceschini N	2012-09-26	Am J Hum Genet	www.ncbi.nlm.nih.gov/pubmed/23022100	Discovery and fine mapping of serum protein loci through transethnic meta-analysis.	Serum total protein level	Up to 25,539 European ancestry individuals, 10,168 Japanese ancestry individuals	NA	2p23.3	FNDC4, GCKR	GCKR			ENSG00000084734	NA	NA	rs1260326-T	rs1260326	0	1260326	missense_variant	0	0.44	6e-08	7.22185		0.0179	[0.011-0.024] unit increase	Affymetrix, Illumina [~ 2500000] (imputed)	N
10	rs1260326	2	27730940	rs1260326	2012-12-21	23022100	Franceschini N	2012-09-26	Am J Hum Genet	www.ncbi.nlm.nih.gov/pubmed/23022100	Discovery and fine mapping of serum protein loci through transethnic meta-analysis.	Serum total protein level	Up to 25,539 European ancestry individuals, 10,168 Japanese ancestry individuals	NA	2p23.3	FNDC4, GCKR	GCKR			ENSG00000084734	NA	NA	rs1260326-T	rs1260326	0	1260326	missense_variant	0	0.56	4e-06	5.39794	(Japanese)	0.031	[0.017-0.045] unit increase	Affymetrix, Illumina [~ 2500000] (imputed)	N
10	rs1260326	2	27730940	rs1260326	2012-12-21	23022100	Franceschini N	2012-09-26	Am J Hum Genet	www.ncbi.nlm.nih.gov/pubmed/23022100	Discovery and fine mapping of serum protein loci through transethnic meta-analysis.	Serum albumin levels	Up to 53,190 European ancestry individuals, 9,380 Japanese ancestry individuals	NA	2p23.3	GCKR-FNDC4	GCKR			ENSG00000084734	NA	NA	rs1260326-T	rs1260326	0	1260326	missense_variant	0	0.41	4e-19	18.3979		0.0138	[0.011-0.017] unit increase	Affymetrix, Illumina [~ 2500000] (imputed)	N
10	rs1260326	2	27730940	rs1260326	2012-12-21	23022100	Franceschini N	2012-09-26	Am J Hum Genet	www.ncbi.nlm.nih.gov/pubmed/23022100	Discovery and fine mapping of serum protein loci through transethnic meta-analysis.	Serum albumin levels	Up to 53,190 European ancestry individuals, 9,380 Japanese ancestry individuals	NA	2p23.3	FNDC4, GCKR	GCKR			ENSG00000084734	NA	NA	rs1260326-T	rs1260326	0	1260326	missense_variant	0	0.41	3e-14	13.5229	(EA)	0.0124	[0.0093-0.0155] unit increase	Affymetrix, Illumina [~ 2500000] (imputed)	N
10	rs1260326	2	27730940	rs1260326	2012-12-21	23022100	Franceschini N	2012-09-26	Am J Hum Genet	www.ncbi.nlm.nih.gov/pubmed/23022100	Discovery and fine mapping of serum protein loci through transethnic meta-analysis.	Serum albumin levels	Up to 53,190 European ancestry individuals, 9,380 Japanese ancestry individuals	NA	2p23.3	FNDC4, GCKR	GCKR			ENSG00000084734	NA	NA	rs1260326-T	rs1260326	0	1260326	missense_variant	0	0.56	2e-08	7.69897	(Japanese)	0.027	[0.017-0.037] unit increase	Affymetrix, Illumina [~ 2500000] (imputed)	N
10	rs1260326	2	27730940	rs1260326	2016-02-05	25898920	Korostishevsky M	2015-04-22	Eur J Hum Genet	www.ncbi.nlm.nih.gov/pubmed/25898920	Genomics and metabolomics of muscular mass in a community-based sample of UK females.	Blood metabolite levels	3,953 European ancestry individuals	NA	2p23.3	NR	GCKR			ENSG00000084734	NA	NA	rs1260326-?	rs1260326	0	1260326	missense_variant	0	NR	6e-56	55.2218	(Mannose levels)	NA		Illumina [2300000]	N
10	rs1260326	2	27730940	rs1260326	2015-11-07	25646370	Matsuo H	2015-02-02	Ann Rheum Dis	www.ncbi.nlm.nih.gov/pubmed/25646370	Genome-wide association study of clinically defined gout identifies multiple risk loci and its association with clinical subtypes.	Gout	945 Japanese ancestry cases, 1,213 Japanese ancestry controls	1,048 Japanese ancestry cases, 1,334 Japanese ancestry controls	2p23.3	GCKR	GCKR			ENSG00000084734	NA	NA	rs1260326-T	rs1260326	0	1260326	missense_variant	0	0.55	2e-12	11.699		1.36	[1.25-1.48]	Illumina [570442]	N
10	rs1260326	2	27730940	rs1260326	2016-07-08	25961943	Surakka I	2015-05-11	Nat Genet	www.ncbi.nlm.nih.gov/pubmed/25961943	The impact of low-frequency and rare variants on lipid levels.	Cholesterol, total	up to 62,166 European ancestry individuals	NA	2p23.3	GCKR	GCKR			ENSG00000084734	NA	NA	rs1260326-T	rs1260326	0	1260326	missense_variant	0	0.36	3e-13	12.5229		0.045	[0.033-0.057] s.d. increase	Affymetrix, Illumina, Perlegen [up to 9657952] (imputed)	N
10	rs1260326	2	27730940	rs1260326	2016-07-08	25961943	Surakka I	2015-05-11	Nat Genet	www.ncbi.nlm.nih.gov/pubmed/25961943	The impact of low-frequency and rare variants on lipid levels.	Triglycerides	up to 62,166 European ancestry individuals	NA	2p23.3	GCKR	GCKR			ENSG00000084734	NA	NA	rs1260326-T	rs1260326	0	1260326	missense_variant	0	0.36	5e-88	87.301		0.123	[0.11-0.13] s.d. increase	Affymetrix, Illumina, Perlegen [up to 9657952] (imputed)	N
10	rs1260326	2	27730940	rs1260326	2016-06-17	26174136	Setoh K	2015-07-15	Nat Commun	www.ncbi.nlm.nih.gov/pubmed/26174136	Three missense variants of metabolic syndrome-related genes are associated with alpha-1 antitrypsin levels.	Serum alpha1-antitrypsin levels	3,294 Japanese ancestry individuals	6,065 Japanese ancestry individuals	2p23.3	GCKR	GCKR			ENSG00000084734	NA	NA	rs1260326-C	rs1260326	0	1260326	missense_variant	0	0.432	3e-16	15.5229		2.05	[1.56-2.54] mg dl-1 increase	Illumina [6569727] (imputed)	N
10	rs1260326	2	27730940	rs1260326	2020-01-09	23823483	Rhee EP	2013-07-02	Cell Metab	www.ncbi.nlm.nih.gov/pubmed/23823483	A genome-wide association study of the human metabolome in a community-based cohort.	Metabolite levels	2,076 European ancestry individuals	NA	2p23.3	FNDC4	GCKR			ENSG00000084734	NA	NA	rs1260326-?	rs1260326	0	1260326	missense_variant	0	NR	5e-06	5.30103	(DAG 36:2)	0.1543	[0.088-0.221] unit increase	Affymetrix [at least 2500000] (imputed)	N
10	rs1260326	2	27730940	rs1260326	2020-01-09	23823483	Rhee EP	2013-07-02	Cell Metab	www.ncbi.nlm.nih.gov/pubmed/23823483	A genome-wide association study of the human metabolome in a community-based cohort.	Metabolite levels	2,076 European ancestry individuals	NA	2p23.3	FNDC4	GCKR			ENSG00000084734	NA	NA	rs1260326-?	rs1260326	0	1260326	missense_variant	0	NR	3e-11	10.5229	(lactate)	0.240861	[0.17-0.31] unit increase	Affymetrix [at least 2500000] (imputed)	N
10	rs1260326	2	27730940	rs1260326	2015-05-05	22139419	Gieger C	2011-11-30	Nature	www.ncbi.nlm.nih.gov/pubmed/22139419	New gene functions in megakaryopoiesis and platelet formation.	Platelet count	38,891 European ancestry individuals, 1,661 Val Borbera (founder/genetic isolate) individuals, 521 Carlantino (founder/genetic isolate) individuals, 1,198 Friuli Venezia Giulia (founder/genetic isolate) individuals, 1,213 South Tyrolean (founder/genetic isolate) individuals, 890 Sorbian (founder/genetic isolate) individuals, 4,292 Sardinian (founder/genetic isolate) individuals	Up to 16,949 European ancestry individuals, 854 Cliento (founder/genetic isolate) individuals, 1,035 Talana (founder/genetic isolate) individuals	2p23.3	GCKR	GCKR			ENSG00000084734	NA	NA	rs1260326-T	rs1260326	0	1260326	missense_variant	0	NR	9e-10	9.04576		2.334	[1.59-3.08] 10^9/l increase	Affymetrix, Illumina [~ 2500000] (imputed)	N
10	rs1260326	2	27730940	rs1260326	2010-09-10	20657596	Johansen CT	2010-07-25	Nat Genet	www.ncbi.nlm.nih.gov/pubmed/20657596	Excess of rare variants in genes identified by genome-wide association study of hypertriglyceridemia.	Hypertriglyceridemia	463 European ancestry cases, 1,197 European ancestry controls	NA	2p23.3	GCKR	GCKR			ENSG00000084734	NA	NA	rs1260326-T	rs1260326	0	1260326	missense_variant	0	0.41	7e-09	8.1549		1.75	[1.45-2.12]	Affymetrix [~ 2100000] (imputed)	N
10	rs1260326	2	27730940	rs1260326	2020-01-09	23823483	Rhee EP	2013-07-02	Cell Metab	www.ncbi.nlm.nih.gov/pubmed/23823483	A genome-wide association study of the human metabolome in a community-based cohort.	Metabolite levels	2,076 European ancestry individuals	NA	2p23.3	FNDC4	GCKR			ENSG00000084734	NA	NA	rs1260326-?	rs1260326	0	1260326	missense_variant	0	NR	2e-06	5.69897	(LPC 14:0)	0.161245	[0.095-0.227] unit increase	Affymetrix [at least 2500000] (imputed)	N
10	rs1260326	2	27730940	rs1260326	2020-01-09	23823483	Rhee EP	2013-07-02	Cell Metab	www.ncbi.nlm.nih.gov/pubmed/23823483	A genome-wide association study of the human metabolome in a community-based cohort.	Metabolite levels	2,076 European ancestry individuals	NA	2p23.3	FNDC4	GCKR			ENSG00000084734	NA	NA	rs1260326-?	rs1260326	0	1260326	missense_variant	0	NR	2e-06	5.69897	(LPC 16:1)	0.159308	[0.094-0.225] unit increase	Affymetrix [at least 2500000] (imputed)	N
10	rs1260326	2	27730940	rs1260326	2013-09-24	19936222	Chasman DI	2009-11-20	PLoS Genet	www.ncbi.nlm.nih.gov/pubmed/19936222	Forty-three loci associated with plasma lipoprotein size, concentration, and cholesterol content in genome-wide analysis.	Lipid metabolism phenotypes	Up to 17,296 European ancestry female individuals	Up to 2,700 individuals, Up to 2,000 European ancestry cardiovascular heart disease cases and controls	2p23.3	GCKR	GCKR			ENSG00000084734	NA	NA	rs1260326-?	rs1260326	0	1260326	missense_variant	0	NR	3e-29	28.5229	(TG.by.NMR, fasting)	0.056	[NR] unit increase	Illumina [335603]	N
10	rs1260326	2	27730940	rs1260326	2013-09-24	19936222	Chasman DI	2009-11-20	PLoS Genet	www.ncbi.nlm.nih.gov/pubmed/19936222	Forty-three loci associated with plasma lipoprotein size, concentration, and cholesterol content in genome-wide analysis.	Lipid metabolism phenotypes	Up to 17,296 European ancestry female individuals	Up to 2,700 individuals, Up to 2,000 European ancestry cardiovascular heart disease cases and controls	2p23.3	GCKR	GCKR			ENSG00000084734	NA	NA	rs1260326-?	rs1260326	0	1260326	missense_variant	0	NR	4e-32	31.3979	(TG.assay, fasting)	0.075	[NR] unit increase	Illumina [335603]	N
10	rs1260326	2	27730940	rs1260326	2013-09-24	19936222	Chasman DI	2009-11-20	PLoS Genet	www.ncbi.nlm.nih.gov/pubmed/19936222	Forty-three loci associated with plasma lipoprotein size, concentration, and cholesterol content in genome-wide analysis.	Lipid metabolism phenotypes	Up to 17,296 European ancestry female individuals	Up to 2,700 individuals, Up to 2,000 European ancestry cardiovascular heart disease cases and controls	2p23.3	GCKR	GCKR			ENSG00000084734	NA	NA	rs1260326-?	rs1260326	0	1260326	missense_variant	0	NR	3e-35	34.5229	(TG.by.NMR, whole)	0.052	[NR] unit increase	Illumina [335603]	N
10	rs1260326	2	27730940	rs1260326	2013-09-24	19936222	Chasman DI	2009-11-20	PLoS Genet	www.ncbi.nlm.nih.gov/pubmed/19936222	Forty-three loci associated with plasma lipoprotein size, concentration, and cholesterol content in genome-wide analysis.	Lipid metabolism phenotypes	Up to 17,296 European ancestry female individuals	Up to 2,700 individuals, Up to 2,000 European ancestry cardiovascular heart disease cases and controls	2p23.3	GCKR	GCKR			ENSG00000084734	NA	NA	rs1260326-?	rs1260326	0	1260326	missense_variant	0	NR	1e-37	37	(TG.assay, whole)	0.07	[NR] unit increase	Illumina [335603]	N
10	rs1260326	2	27730940	rs1260326	2012-11-21	22916037	Inouye M	2012-08-16	PLoS Genet	www.ncbi.nlm.nih.gov/pubmed/22916037	Novel Loci for metabolic networks and multi-tissue expression studies reveal genes for atherosclerosis.	Metabolite levels	6,608 European ancestry individuals	NA	2p23.3	GCKR	GCKR			ENSG00000084734	NA	NA	rs1260326-?	rs1260326	0	1260326	missense_variant	0	0.36	1e-12	12		NA		Illumina [~ 2000000] (imputed)	N
10	rs1260326	2	27730940	rs1260326	2013-09-24	19936222	Chasman DI	2009-11-20	PLoS Genet	www.ncbi.nlm.nih.gov/pubmed/19936222	Forty-three loci associated with plasma lipoprotein size, concentration, and cholesterol content in genome-wide analysis.	Lipid metabolism phenotypes	Up to 17,296 European ancestry female individuals	Up to 2,700 individuals, Up to 2,000 European ancestry cardiovascular heart disease cases and controls	2p23.3	GCKR	GCKR			ENSG00000084734	NA	NA	rs1260326-?	rs1260326	0	1260326	missense_variant	0	NR	4e-24	23.3979	(VLDL.large, fasting)	0.362	[NR] unit increase	Illumina [335603]	N
10	rs1260326	2	27730940	rs1260326	2013-09-24	19936222	Chasman DI	2009-11-20	PLoS Genet	www.ncbi.nlm.nih.gov/pubmed/19936222	Forty-three loci associated with plasma lipoprotein size, concentration, and cholesterol content in genome-wide analysis.	Lipid metabolism phenotypes	Up to 17,296 European ancestry female individuals	Up to 2,700 individuals, Up to 2,000 European ancestry cardiovascular heart disease cases and controls	2p23.3	GCKR	GCKR			ENSG00000084734	NA	NA	rs1260326-?	rs1260326	0	1260326	missense_variant	0	NR	3e-28	27.5229	(VLDL.large, whole)	0.342	[NR] unit increase	Illumina [335603]	N
10	rs1260326	2	27730940	rs1260326	2015-07-07	25288136	Cornelis MC	2014-10-07	Mol Psychiatry	www.ncbi.nlm.nih.gov/pubmed/25288136	Genome-wide meta-analysis identifies six novel loci associated with habitual coffee consumption.	Coffee consumption (cups per day)	91,462 European ancestry individuals	30,062 European ancestry individuals, 7,964 African American individuals	2p23.3	GCKR, FNDC4	GCKR			ENSG00000084734	NA	NA	rs1260326-T	rs1260326	0	1260326	missense_variant	0	0.41	7e-08	7.1549		0.04	[0.020-0.060] unit decrease	Affymetrix, Illumina [2373958] (imputed)	N
10	rs1260326	2	27730940	rs1260326	2016-07-24	26192919	Liu JZ	2015-07-20	Nat Genet	www.ncbi.nlm.nih.gov/pubmed/26192919	Association analyses identify 38 susceptibility loci for inflammatory bowel disease and highlight shared genetic risk across populations.	Inflammatory bowel disease	12,882 European ancestry cases, 21,770 European ancestry controls	25,273 European ancestry cases, 26,715 European ancestry controls, 548 Iranian ancestry cases, 342 Iranian ancestry control, 1,423 Indian ancestry cases, 990 Indian ancestry controls, 2,824 East Asian ancestry cases, 3,719 East Asian ancestry controls	2p23.3	NR	GCKR			ENSG00000084734	NA	NA	rs1260326-A	rs1260326	0	1260326	missense_variant	0	0.4059	1e-14	14	(EA)	1.08016	[1.06-1.1]	Affymetrix, Illumina [~ 9000000] (imputed)	N
10	rs1260326	2	27730940	rs1260326	2016-11-25	26831199	Pattaro C	2016-01-21	Nat Commun	www.ncbi.nlm.nih.gov/pubmed/26831199	Genetic associations at 53 loci highlight cell types and biological pathways relevant for kidney function.	Glomerular filtration rate (creatinine)	133,413 European ancestry individuals	42,166 European ancestry individuals, up to 16,471 African ancestry individuals, up to 42,296 Asian ancestry individuals	2p23.3	GCKR	GCKR			ENSG00000084734	NA	NA	rs1260326-T	rs1260326	0	1260326	missense_variant	0	0.42	3e-14	13.5229	(EA)	0.0068	[0.005-0.0086] unit increase	Affymetrix, Illumina [~ 2500000] (imputed)	N
10	rs1260326	2	27730940	rs1260326	2016-12-01	26831199	Pattaro C	2016-01-21	Nat Commun	www.ncbi.nlm.nih.gov/pubmed/26831199	Genetic associations at 53 loci highlight cell types and biological pathways relevant for kidney function.	Glomerular filtration rate in non diabetics (creatinine)	118,448 European ancestry individuals	36,433 European ancestry individuals	2p23.3	GCKR	GCKR			ENSG00000084734	NA	NA	rs1260326-T	rs1260326	0	1260326	missense_variant	0	NR	2e-12	11.699		0.0065	[0.0047-0.0083] unit increase	Affymetrix, Illumina [~ 2500000] (imputed)	N
10	rs1260326	2	27730940	rs1260326	2016-09-19	26433129	Tin A	2015-10-03	Diabet Med	www.ncbi.nlm.nih.gov/pubmed/26433129	GCKR and PPP1R3B identified as genome-wide significant loci for plasma lactate: the Atherosclerosis Risk in Communities (ARIC) study.	Plasma lactate levels	6,901 European ancestry individuals	1,671 African American individuals	2p23.3	GCKR	GCKR			ENSG00000084734	NA	NA	rs1260326-T	rs1260326	0	1260326	missense_variant	0	0.41	2e-47	46.699	(EA)	0.08	[0.068-0.092] unit increase	Affymetrix [~ 38000000] (imputed)	N
10	rs1260326	2	27730940	rs1260326	2016-09-19	26433129	Tin A	2015-10-03	Diabet Med	www.ncbi.nlm.nih.gov/pubmed/26433129	GCKR and PPP1R3B identified as genome-wide significant loci for plasma lactate: the Atherosclerosis Risk in Communities (ARIC) study.	Plasma lactate levels	6,901 European ancestry individuals	1,671 African American individuals	2p23.3	GCKR	GCKR			ENSG00000084734	NA	NA	rs1260326-T	rs1260326	0	1260326	missense_variant	0	0.41	4e-52	51.3979		0.08	[NR] unit increase	Affymetrix [~ 38000000] (imputed)	N
10	rs1260326	2	27730940	rs1260326	2018-08-13	27898682	Lotta LA	2016-11-29	PLoS Med	www.ncbi.nlm.nih.gov/pubmed/27898682	Genetic Predisposition to an Impaired Metabolism of the Branched-Chain Amino Acids and Risk of Type 2 Diabetes: A Mendelian Randomisation Analysis.	Branched-chain amino acid levels (Isoleucine)	16,596 European ancestry individuals	NA	2p23.3	GCKR	GCKR			ENSG00000084734	NA	NA	rs1260326-T	rs1260326	0	1260326	missense_variant	0	0.41	1e-09	9		0.06	[0.036-0.084] unit increase	Affymetrix, Illumina [10500000] (imputed)	N
10	rs1260326	2	27730940	rs1260326	2018-08-13	27898682	Lotta LA	2016-11-29	PLoS Med	www.ncbi.nlm.nih.gov/pubmed/27898682	Genetic Predisposition to an Impaired Metabolism of the Branched-Chain Amino Acids and Risk of Type 2 Diabetes: A Mendelian Randomisation Analysis.	Branched-chain amino acid levels (Leucine)	16,596 European ancestry individuals	NA	2p23.3	GCKR	GCKR			ENSG00000084734	NA	NA	rs1260326-T	rs1260326	0	1260326	missense_variant	0	NR	2e-07	6.69897		0.049	[0.023-0.075] unit increase	Affymetrix, Illumina [10500000] (imputed)	N
10	rs1260326	2	27730940	rs1260326	2018-08-13	27898682	Lotta LA	2016-11-29	PLoS Med	www.ncbi.nlm.nih.gov/pubmed/27898682	Genetic Predisposition to an Impaired Metabolism of the Branched-Chain Amino Acids and Risk of Type 2 Diabetes: A Mendelian Randomisation Analysis.	Branched-chain amino acid levels (Valine)	16,596 European ancestry individuals	NA	2p23.3	GCKR	GCKR			ENSG00000084734	NA	NA	rs1260326-T	rs1260326	0	1260326	missense_variant	0	NR	9e-07	6.04576		0.05	[0.024-0.076] unit increase	Affymetrix, Illumina [10500000] (imputed)	N
10	rs1260326	2	27730940	rs1260326	2018-07-28	29403010	Kanai M	2018-02-05	Nat Genet	www.ncbi.nlm.nih.gov/pubmed/29403010	Genetic analysis of quantitative traits in the Japanese population links cell types to complex human diseases.	Glomerular filtration rate	143,658 Japanese ancestry individuals	NA	2p23.3	GCKR	GCKR			ENSG00000084734	NA	NA	rs1260326-?	rs1260326	0	1260326	missense_variant	0	NR	4e-17	16.3979		0.03167	[0.024-0.039] unit decrease novel	Illumina [6108953] (imputed)	N
10	rs1260326	2	27730940	rs1260326	2018-07-28	29403010	Kanai M	2018-02-05	Nat Genet	www.ncbi.nlm.nih.gov/pubmed/29403010	Genetic analysis of quantitative traits in the Japanese population links cell types to complex human diseases.	Serum uric acid levels	109,029 Japanese ancestry individuals	NA	2p23.3	GCKR	GCKR			ENSG00000084734	NA	NA	rs1260326-?	rs1260326	0	1260326	missense_variant	0	NR	3e-16	15.5229		0.03472	[0.026-0.043] unit decrease novel	Illumina [6108953] (imputed)	N
10	rs1260326	2	27730940	rs1260326	2018-07-28	29403010	Kanai M	2018-02-05	Nat Genet	www.ncbi.nlm.nih.gov/pubmed/29403010	Genetic analysis of quantitative traits in the Japanese population links cell types to complex human diseases.	Blood sugar levels	93,146 Japanese ancestry individuals	NA	2p23.3	GCKR	GCKR			ENSG00000084734	NA	NA	rs1260326-?	rs1260326	0	1260326	missense_variant	0	NR	2e-16	15.699		0.03854	[0.029-0.048] unit increase novel	Illumina [6108953] (imputed)	N
10	rs1260326	2	27730940	rs1260326	2018-07-28	29403010	Kanai M	2018-02-05	Nat Genet	www.ncbi.nlm.nih.gov/pubmed/29403010	Genetic analysis of quantitative traits in the Japanese population links cell types to complex human diseases.	Triglyceride levels	105,597 Japanese ancestry individuals	NA	2p23.3	GCKR	GCKR			ENSG00000084734	NA	NA	rs1260326-?	rs1260326	0	1260326	missense_variant	0	NR	2e-94	93.699		0.08881	[0.08-0.097] unit decrease novel	Illumina [6108953] (imputed)	N
10	rs1260326	2	27730940	rs1260326	2018-07-28	29403010	Kanai M	2018-02-05	Nat Genet	www.ncbi.nlm.nih.gov/pubmed/29403010	Genetic analysis of quantitative traits in the Japanese population links cell types to complex human diseases.	Gamma glutamyl transferase levels	118,309 Japanese ancestry individuals	NA	2p23.3	GCKR	GCKR			ENSG00000084734	NA	NA	rs1260326-?	rs1260326	0	1260326	missense_variant	0	NR	1e-48	48		0.06015	[0.052-0.068] unit decrease novel	Illumina [6108953] (imputed)	N
10	rs1260326	2	27730940	rs1260326	2017-03-20	27588450	Mahajan A	2016-09-01	Am J Hum Genet	www.ncbi.nlm.nih.gov/pubmed/27588450	Trans-ethnic Fine Mapping Highlights Kidney-Function Genes Linked to Salt Sensitivity.	Glomerular filtration rate	23,553 European ancestry individuals, 23,536 Japanese individuals, 16,325 Hispanic individuals, 8,224 African American individuals	NA	2p23.3	GCKR	GCKR			ENSG00000084734	NA	NA	rs1260326-C	rs1260326	0	1260326	missense_variant	0	0.6	2e-07	6.69897	(EA)	0.83	[0.52-1.14] unit decrease	Affymetrix, Illumina [at least 6581000] (imputed)	N
10	rs1260326	2	27730940	rs1260326	2017-03-20	27588450	Mahajan A	2016-09-01	Am J Hum Genet	www.ncbi.nlm.nih.gov/pubmed/27588450	Trans-ethnic Fine Mapping Highlights Kidney-Function Genes Linked to Salt Sensitivity.	Glomerular filtration rate	23,553 European ancestry individuals, 23,536 Japanese individuals, 16,325 Hispanic individuals, 8,224 African American individuals	NA	2p23.3	GCKR	GCKR			ENSG00000084734	NA	NA	rs1260326-C	rs1260326	0	1260326	missense_variant	0	NR	6e-14	13.2218		0.872	[0.65-1.1] unit decrease	Affymetrix, Illumina [at least 6581000] (imputed)	N
10	rs1260326	2	27730940	rs1260326	2019-02-14	29507422	Hoffmann TJ	2018-03-05	Nat Genet	www.ncbi.nlm.nih.gov/pubmed/29507422	A large electronic-health-record-based genome-wide study of serum lipids.	Total cholesterol levels	76,627 European ancestry individuals, 7,795 Hispanic individuals, 6,855 East Asian ancestry individuals, 2,958 African American individuals, 439 South Asian ancestry individuals	NA	2p23.3	NR	GCKR			ENSG00000084734	NA	NA	rs1260326-T	rs1260326	0	1260326	missense_variant	0	0.422	2e-56	55.699	(EA)	0.073	unit increase	Affymetrix [at least 7091467] (imputed)	N
10	rs1260326	2	27730940	rs1260326	2019-02-14	29507422	Hoffmann TJ	2018-03-05	Nat Genet	www.ncbi.nlm.nih.gov/pubmed/29507422	A large electronic-health-record-based genome-wide study of serum lipids.	Total cholesterol levels	76,627 European ancestry individuals, 7,795 Hispanic individuals, 6,855 East Asian ancestry individuals, 2,958 African American individuals, 439 South Asian ancestry individuals	NA	2p23.3	NR	GCKR			ENSG00000084734	NA	NA	rs1260326-T	rs1260326	0	1260326	missense_variant	0	0.368	5e-10	9.30103	(Hispanic)	0.096	unit increase	Affymetrix [at least 7091467] (imputed)	N
10	rs1260326	2	27730940	rs1260326	2019-02-14	29507422	Hoffmann TJ	2018-03-05	Nat Genet	www.ncbi.nlm.nih.gov/pubmed/29507422	A large electronic-health-record-based genome-wide study of serum lipids.	Total cholesterol levels	76,627 European ancestry individuals, 7,795 Hispanic individuals, 6,855 East Asian ancestry individuals, 2,958 African American individuals, 439 South Asian ancestry individuals	NA	2p23.3	NR	GCKR			ENSG00000084734	NA	NA	rs1260326-T	rs1260326	0	1260326	missense_variant	0	0.478	1e-07	7	(East Asian)	0.084	unit increase	Affymetrix [at least 7091467] (imputed)	N
10	rs1260326	2	27730940	rs1260326	2019-02-14	29507422	Hoffmann TJ	2018-03-05	Nat Genet	www.ncbi.nlm.nih.gov/pubmed/29507422	A large electronic-health-record-based genome-wide study of serum lipids.	Total cholesterol levels	76,627 European ancestry individuals, 7,795 Hispanic individuals, 6,855 East Asian ancestry individuals, 2,958 African American individuals, 439 South Asian ancestry individuals	NA	2p23.3	NR	GCKR			ENSG00000084734	NA	NA	rs1260326-T	rs1260326	0	1260326	missense_variant	0	NR	3e-70	69.5229		0.075	unit increase	Affymetrix [at least 7091467] (imputed)	N
10	rs1260326	2	27730940	rs1260326	2018-07-04	29769521	Ramirez J	2018-05-16	Nat Commun	www.ncbi.nlm.nih.gov/pubmed/29769521	Thirty loci identified for heart rate response to exercise and recovery implicate autonomic nervous system.	Resting heart rate	67,062 European ancestry individuals	NA	2p23.3	GCKR	GCKR			ENSG00000084734	NA	NA	rs1260326-T	rs1260326	0	1260326	missense_variant	0	0.397939	1e-10	10		0.422407	[0.29-0.55] unit increase	Affymetrix [~ 7800000] (imputed)	N
10	rs1260326	2	27730940	rs1260326	2018-07-28	29403010	Kanai M	2018-02-05	Nat Genet	www.ncbi.nlm.nih.gov/pubmed/29403010	Genetic analysis of quantitative traits in the Japanese population links cell types to complex human diseases.	Serum total protein level	113,509 Japanese ancestry individuals	NA	2p23.3	GCKR	GCKR			ENSG00000084734	NA	NA	rs1260326-?	rs1260326	0	1260326	missense_variant	0	NR	4e-21	20.3979		0.03993	[0.032-0.048] unit decrease novel	Illumina [6108953] (imputed)	N
10	rs1260326	2	27730940	rs1260326	2018-07-28	29403010	Kanai M	2018-02-05	Nat Genet	www.ncbi.nlm.nih.gov/pubmed/29403010	Genetic analysis of quantitative traits in the Japanese population links cell types to complex human diseases.	Serum albumin levels	102,223 Japanese ancestry individuals	NA	2p23.3	GCKR	GCKR			ENSG00000084734	NA	NA	rs1260326-?	rs1260326	0	1260326	missense_variant	0	NR	1e-40	40		0.05949	[0.051-0.068] unit decrease	Illumina [6108953] (imputed)	N
10	rs1260326	2	27730940	rs1260326	2018-07-28	29403010	Kanai M	2018-02-05	Nat Genet	www.ncbi.nlm.nih.gov/pubmed/29403010	Genetic analysis of quantitative traits in the Japanese population links cell types to complex human diseases.	Platelet count	108,208 Japanese ancestry individuals	NA	2p23.3	GCKR	GCKR			ENSG00000084734	NA	NA	rs1260326-?	rs1260326	0	1260326	missense_variant	0	NR	6e-22	21.2218		0.04103	[0.033-0.049] unit decrease novel	Illumina [6108953] (imputed)	N
10	rs1260326	2	27730940	rs1260326	2018-07-28	29403010	Kanai M	2018-02-05	Nat Genet	www.ncbi.nlm.nih.gov/pubmed/29403010	Genetic analysis of quantitative traits in the Japanese population links cell types to complex human diseases.	White blood cell count	107,964 Japanese ancestry individuals	NA	2p23.3	GCKR	GCKR			ENSG00000084734	NA	NA	rs1260326-?	rs1260326	0	1260326	missense_variant	0	NR	2e-09	8.69897		0.0256	[0.017-0.034] unit decrease novel	Illumina [6108953] (imputed)	N
10	rs1260326	2	27730940	rs1260326	2018-07-30	29403010	Kanai M	2018-02-05	Nat Genet	www.ncbi.nlm.nih.gov/pubmed/29403010	Genetic analysis of quantitative traits in the Japanese population links cell types to complex human diseases.	Total cholesterol levels	128,305 Japanese ancestry individuals	NA	2p23.3	GCKR	GCKR			ENSG00000084734	NA	NA	rs1260326-?	rs1260326	0	1260326	missense_variant	0	NR	3e-19	18.5229		0.03525	[0.028-0.043] unit decrease novel	Illumina [6108953] (imputed)	N
10	rs1260326	2	27730940	rs1260326	2013-01-30	23118302	Chu AY	2012-11-01	Circ Cardiovasc Genet	www.ncbi.nlm.nih.gov/pubmed/23118302	Genome-wide association study evaluating lipoprotein-associated phospholipase A2 mass and activity at baseline and after rosuvastatin therapy.	Lipoprotein-associated phospholipase A2 activity and mass	6,851 European ancestry individuals	13,664 European ancestry individuals	2p23.3	GCKR	GCKR			ENSG00000084734	NA	NA	rs1260326-T	rs1260326	0	1260326	missense_variant	0	0.44	5e-06	5.30103	(mass)	0.0053	[-0.00215-0.01275] ng/ml decrease	Illumina [796174]	N
10	rs1260326	2	27730940	rs1260326	2008-06-22	18454146	Chambers JC	2008-05-04	Nat Genet	www.ncbi.nlm.nih.gov/pubmed/18454146	Common genetic variation near MC4R is associated with waist circumference and insulin resistance.	Waist circumference and related phenotypes	2,684 Indian Asian ancestry male individuals	7,394 Indian Asian ancestry individuals, 4,561 European ancestry individuals	2p23.3	GCKR	GCKR			ENSG00000084734	NA	NA	rs1260326-?	rs1260326	0	1260326	missense_variant	0	NR	4e-08	7.39794	(triglycerides)	NA		Illumina [308067]	N
10	rs1260326	2	27730940	rs1260326	2010-02-08	20081857	Saxena R	2010-01-17	Nat Genet	www.ncbi.nlm.nih.gov/pubmed/20081857	Genetic variation in GIPR influences the glucose and insulin responses to an oral glucose challenge.	Two-hour glucose challenge	15,234 individuals	up to 30,620 European ancestry individuals	2p23.3	GCKR	GCKR			ENSG00000084734	NA	NA	rs1260326-T	rs1260326	0	1260326	missense_variant	0	NR	3e-10	9.52288		0.07	[0.05-0.09] mmol/L increase	Affymetrix, Illumina [NR]	N
10	rs1260326	2	27730940	rs1260326	2010-05-05	20383146	Kottgen A	2010-04-11	Nat Genet	www.ncbi.nlm.nih.gov/pubmed/20383146	New loci associated with kidney function and chronic kidney disease.	Chronic kidney disease	Up to 67,093 European ancestry individuals	Up to 22,982 European ancestry individuals	2p23.3	FNDC4, IFT172, GCKR	GCKR			ENSG00000084734	NA	NA	rs1260326-T	rs1260326	0	1260326	missense_variant	0	0.41	3e-14	13.5229	(eGFRcrea)	0.01	[0.007-0.011] unit increase	Affymetrix, Illumina [~ 2500000] (imputed)	N
10	rs1260326	2	27730940	rs1260326	2015-05-23	21300955	Dehghan A	2011-02-07	Circulation	www.ncbi.nlm.nih.gov/pubmed/21300955	Meta-analysis of genome-wide association studies in >80 000 subjects identifies multiple loci for C-reactive protein levels.	C-reactive protein levels	63,678 European ancestry individuals 1,792 Erasmus Rucphen individuals, 715 Orcadian individuals	16,540 European ancestry individuals	2p23.3	GCKR	GCKR			ENSG00000084734	NA	NA	rs1260326-T	rs1260326	0	1260326	missense_variant	0	NR	5e-40	39.301		0.072	[0.06-0.08] unit increase	Affymetrix, Illumina [~ 2500000] (imputed)	N
10	rs1260326	2	27730940	rs1260326	2009-01-14	19060910	Sabatti C	2008-12-07	Nat Genet	www.ncbi.nlm.nih.gov/pubmed/19060910	Genome-wide association analysis of metabolic traits in a birth cohort from a founder population.	Metabolic traits	4,763 Northern Finnish founder individuals	NA	2p23.3	GCKR	GCKR			ENSG00000084734	NA	NA	rs1260326-A	rs1260326	0	1260326	missense_variant	0	0.35	4e-10	9.39794	(TG)	0.09	[0.06-0.12] mmol/l increase	Illumina [329091]	N
10	rs1260326	2	27730940	rs1260326	2012-02-28	22286219	Kettunen J	2012-01-29	Nat Genet	www.ncbi.nlm.nih.gov/pubmed/22286219	Genome-wide association study identifies multiple loci influencing human serum metabolite levels.	Metabolite levels	8,330 European ancestry individuals	NA	2p23.3	GCKR	GCKR			ENSG00000084734	NA	NA	rs1260326-?	rs1260326	0	1260326	missense_variant	0	NR	3e-18	17.5229	(Ala, Gln)	0.15	[0.11-0.19] unit decrease	Illumina [~ 7700000] (imputed)	N
10	rs1260326	2	27730940	rs1260326	2013-09-04	20139978	Kamatani Y	2010-02-07	Nat Genet	www.ncbi.nlm.nih.gov/pubmed/20139978	Genome-wide association study of hematological and biochemical traits in a Japanese population.	Triglycerides	8,993 Japanese ancestry individuals	NA	2p23.3	GCKR	GCKR			ENSG00000084734	NA	NA	rs1260326-C	rs1260326	0	1260326	missense_variant	0	0.45	1e-11	11		0.101	[0.072-0.13] unit decrease	Illumina [561583]	N
10	rs1260326	2	27730940	rs1260326	2013-11-05	20139978	Kamatani Y	2010-02-07	Nat Genet	www.ncbi.nlm.nih.gov/pubmed/20139978	Genome-wide association study of hematological and biochemical traits in a Japanese population.	Hematological and biochemical traits	Up to 14,402 Japanese individuals	NA	2p23.3	GCKR	GCKR			ENSG00000084734	NA	NA	rs1260326-C	rs1260326	0	1260326	missense_variant	0	0.44	4e-09	8.39794	(ALB)	0.085	[0.056-0.114] unit decrease	Illumina [561583]	N
10	rs1260326	2	27730940	rs1260326	2011-10-20	21943158	Middelberg RP	2011-09-24	BMC Med Genet	www.ncbi.nlm.nih.gov/pubmed/21943158	Genetic variants in LPL, OASL and TOMM40/APOE-C1-C2-C4 genes are associated with multiple cardiovascular-related traits.	Cardiovascular disease risk factors	11,683 European ancestry individuals	NA	2p23.3	GCKR	GCKR			ENSG00000084734	NA	NA	rs1260326-T	rs1260326	0	1260326	missense_variant	0	0.4	2e-08	7.69897	(TRIG)	0.082	[0.053-0.111] mmol/l increase	Illumina [NR] (imputed)	N
10	rs1260326	2	27730940	rs1260326	2012-06-22	22558069	Osman W	2012-04-27	PLoS One	www.ncbi.nlm.nih.gov/pubmed/22558069	Association of common variants in TNFRSF13B, TNFSF13, and ANXA3 with serum levels of non-albumin protein and immunoglobulin isotypes in Japanese.	Non-albumin protein levels	Up to 9,103 Japanese ancestry individuals	Up to 1,629 Japanese ancestry individuals	2p23.3	GCKR	GCKR			ENSG00000084734	NA	NA	rs1260326-C	rs1260326	0	1260326	missense_variant	0	0.445	3e-09	8.52288	(ALB)	0.08	[0.053-0.107] unit decrease	Illumina [2178644] (imputed)	N
10	rs1260326	2	27730940	rs1260326	2012-01-25	20686565	Teslovich TM	2010-08-05	Nature	www.ncbi.nlm.nih.gov/pubmed/20686565	Biological, clinical and population relevance of 95 loci for blood lipids.	Triglycerides	96,598 European ancestry individuals	NA	2p23.3	GCKR	GCKR			ENSG00000084734	NA	NA	rs1260326-T	rs1260326	0	1260326	missense_variant	0	0.41	6e-133	132.222		8.76	[7.98-9.54] mg/dL increase	Affymetrix, Illumina, Perlegen [~ 2600000] (imputed)	N
10	rs1260326	2	27730940	rs1260326	2012-01-25	20686565	Teslovich TM	2010-08-05	Nature	www.ncbi.nlm.nih.gov/pubmed/20686565	Biological, clinical and population relevance of 95 loci for blood lipids.	Cholesterol, total	100,184 European ancestry individuals	NA	2p23.3	GCKR	GCKR			ENSG00000084734	NA	NA	rs1260326-T	rs1260326	0	1260326	missense_variant	0	0.41	7e-27	26.1549		1.91	[1.54-2.28] mg/dL increase	Affymetrix, Illumina, Perlegen [~ 2600000] (imputed)	N
10	rs1260326	2	27730940	rs1260326	2009-01-12	19060906	Kathiresan S	2008-12-07	Nat Genet	www.ncbi.nlm.nih.gov/pubmed/19060906	Common variants at 30 loci contribute to polygenic dyslipidemia.	Triglycerides	19,840 European ancestry individuals	Up to 20,623 European ancestry individuals	2p23.3	GCKR	GCKR			ENSG00000084734	NA	NA	rs1260326-T	rs1260326	0	1260326	missense_variant	0	0.45	2e-31	30.699		0.12	[0.08-0.16] s.d. increase	Affymetrix, Illumina [~ 2600000] (imputed)	N
10	rs1260326	2	27730940	rs1260326	2011-11-18	22001757	Chambers JC	2011-10-16	Nat Genet	www.ncbi.nlm.nih.gov/pubmed/22001757	Genome-wide association study identifies loci influencing concentrations of liver enzymes in plasma.	Liver enzyme levels (gamma-glutamyl transferase)	Up to 52,350 European ancestry individuals, up to 8,739 Indian Asian ancestry individuals	NA	2p23.3	GCKR, C2orf16	GCKR			ENSG00000084734	NA	NA	rs1260326-T	rs1260326	0	1260326	missense_variant	0	0.38	4e-13	12.3979		3.2	[2.40-4.0] % increase	Affymetrix, Illumina, Perlegen [~ 2600000] (imputed)	N
10	rs1260326	2	27730940	rs1260326	2013-03-15	23263486	Kottgen A	2012-12-23	Nat Genet	www.ncbi.nlm.nih.gov/pubmed/23263486	Genome-wide association analyses identify 18 new loci associated with serum urate concentrations.	Urate levels	49,825 European ancestry males, 60,522 European ancestry females	Up to 32,813 European ancestry individuals	2p23.3	GCKR	GCKR			ENSG00000084734	NA	NA	rs1260326-T	rs1260326	0	1260326	missense_variant	0	0.41	1e-44	44		0.074	[0.063-0.084] mg/dl increase	Affymetrix, Illumina, Perlegen [2450547] (imputed)	N
10	rs1260326	2	27730940	rs1260326	2013-08-01	23505323	Weissglas-Volkov D	2013-03-15	J Med Genet	www.ncbi.nlm.nih.gov/pubmed/23505323	Genomic study in Mexicans identifies a new locus for triglycerides and refines European lipid loci.	Hypertriglyceridemia	1,122 Mexican ancestry cases, 1,118 Mexican ancestry controls	1,067 Mexican ancestry cases, 1,054 Mexican ancestry controls	2p23.3	ZNF512, KRTCAP3, FNDC4, IFT172, GCKR, PPM1G, NRBP1, C2orf16	GCKR			ENSG00000084734	NA	NA	rs1260326-?	rs1260326	0	1260326	missense_variant	0	0.26	2e-13	12.699		1.41	[1.31-1.51]	Illumina [1361436] (imputed)	N
10	rs1260326	2	27730940	rs1260326	2019-04-05	29632382	Mahajan A	2018-04-09	Nat Genet	www.ncbi.nlm.nih.gov/pubmed/29632382	Refining the accuracy of validated target identification through coding variant fine-mapping in type 2 diabetes.	Type 2 diabetes (adjusted for BMI)	up to 48,286 European ancestry cases, up to 250,671 European ancestry controls	NA	2p23.3	GCKR	GCKR			ENSG00000084734	NA	NA	rs1260326-C	rs1260326	0	1260326	missense_variant	0	0.617	1e-14	14		1.05	[1.04-1.07]	Affymetrix, Illumina [247470]	N
10	rs1260326	2	27730940	rs1260326	2020-09-14	32541925	Vujkovic M	2020-06-15	Nat Genet	www.ncbi.nlm.nih.gov/pubmed/32541925	Discovery of 318 new risk loci for type 2 diabetes and related vascular outcomes among 1.4 million participants in a multi-ancestry meta-analysis.	Type 2 diabetes	148,726 European ancestry cases, 24,646 African American cases, 8,616 Hispanic cases, 46,511 Asian ancestry cases, 965,732 European ancestry controls, 31,446 African American controls, 11,829 Hispanic controls, 169,776 Asian ancestry controls	NA	2p23.3	NR	GCKR			ENSG00000084734	NA	NA	rs1260326-C	rs1260326	0	1260326	missense_variant	0	0.5805	2e-57	56.699		0.0625	[0.055-0.07] unit increase	Affymetrix, Illumina [at least 945603] (imputed)	N
10	rs1260326	2	27730940	rs1260326	2020-12-14	32042192	Ruth KS	2020-02-10	Nat Med	www.ncbi.nlm.nih.gov/pubmed/32042192	Using human genetics to understand the disease impacts of testosterone in men and women.	Sex hormone-binding globulin levels	180,726 European ancestry men	NA	2p23.3	NR	GCKR			ENSG00000084734	NA	NA	rs1260326-C	rs1260326	0	1260326	missense_variant	0	0.605695	3e-219	218.523		0.0380831	[0.036-0.041] unit increase	Affymetrix [16582614] (imputed)	N
10	rs1260326	2	27730940	rs1260326	2019-04-05	29632382	Mahajan A	2018-04-09	Nat Genet	www.ncbi.nlm.nih.gov/pubmed/29632382	Refining the accuracy of validated target identification through coding variant fine-mapping in type 2 diabetes.	Type 2 diabetes	48,286 European ancestry cases, 250,671 European ancestry controls, 33,126 African American, East Asian, Hispanic/Latino or South Asian cases, 120,161 African American, East Asian, Hispanic/Latino or South Asian controls	NA	2p23.3	GCKR	GCKR			ENSG00000084734	NA	NA	rs1260326-C	rs1260326	0	1260326	missense_variant	0	0.63	5e-25	24.301		1.06	[1.05-1.08]	Affymetrix, Illumina [247470]	N
10	rs1260326	2	27730940	rs1260326	2019-04-05	29632382	Mahajan A	2018-04-09	Nat Genet	www.ncbi.nlm.nih.gov/pubmed/29632382	Refining the accuracy of validated target identification through coding variant fine-mapping in type 2 diabetes.	Type 2 diabetes	up to 48,286 European ancestry cases, up to 250,671 European ancestry controls	NA	2p23.3	GCKR	GCKR			ENSG00000084734	NA	NA	rs1260326-C	rs1260326	0	1260326	missense_variant	0	0.617	1e-15	15		1.06	[1.04-1.07]	Affymetrix, Illumina [247470]	N
10	rs1260326	2	27730940	rs1260326	2019-04-05	29632382	Mahajan A	2018-04-09	Nat Genet	www.ncbi.nlm.nih.gov/pubmed/29632382	Refining the accuracy of validated target identification through coding variant fine-mapping in type 2 diabetes.	Type 2 diabetes (adjusted for BMI)	48,286 European ancestry cases, 250,671 European ancestry controls, 33,126 African American, East Asian, Hispanic/Latino or South Asian cases, 120,161 African American, East Asian, Hispanic/Latino or South Asian controls	NA	2p23.3	GCKR	GCKR			ENSG00000084734	NA	NA	rs1260326-C	rs1260326	0	1260326	missense_variant	0	0.63	3e-18	17.5229		1.06	[1.04-1.07]	Affymetrix, Illumina [247470]	N
10	rs1260326	2	27730940	rs1260326	2020-09-21	32888493	Chen MH	2020-09-01	Cell	www.ncbi.nlm.nih.gov/pubmed/32888493	Trans-ethnic and Ancestry-Specific Blood-Cell Genetics in 746,667 Individuals from 5 Global Populations.	Mean platelet volume	460,935 European ancestry individuals	NA	2p23.3	NR	GCKR			ENSG00000084734	NA	NA	rs1260326-T	rs1260326	0	1260326	missense_variant	0	0.395676	5e-15	14.301		0.015312	[0.011-0.019] SD unit decrease	Affymetrix, Illumina [49660172] (imputed)	N
10	rs1260326	2	27730940	rs1260326	2020-09-21	32888493	Chen MH	2020-09-01	Cell	www.ncbi.nlm.nih.gov/pubmed/32888493	Trans-ethnic and Ancestry-Specific Blood-Cell Genetics in 746,667 Individuals from 5 Global Populations.	Neutrophil count	519,288 European ancestry individuals	NA	2p23.3	NR	GCKR			ENSG00000084734	NA	NA	rs1260326-C	rs1260326	0	1260326	missense_variant	0	0.602032	7e-62	61.1549		0.032512	[0.029-0.036] SD unit decrease	Affymetrix, Illumina [50250472] (imputed)	N
10	rs1260326	2	27730940	rs1260326	2020-12-14	32042192	Ruth KS	2020-02-10	Nat Med	www.ncbi.nlm.nih.gov/pubmed/32042192	Using human genetics to understand the disease impacts of testosterone in men and women.	Sex hormone-binding globulin levels adjusted for BMI	180,094 European ancestry men	NA	2p23.3	NR	GCKR			ENSG00000084734	NA	NA	rs1260326-C	rs1260326	0	1260326	missense_variant	0	0.605695	1e-298	298		0.0411304	[0.039-0.043] unit increase	Affymetrix [16582621] (imputed)	N
10	rs1260326	2	27730940	rs1260326	2018-12-14	30336701	Sanchez-Roige S	2018-10-19	Am J Psychiatry	www.ncbi.nlm.nih.gov/pubmed/30336701	Genome-Wide Association Study Meta-Analysis of the Alcohol Use Disorders Identification Test (AUDIT) in Two Population-Based Cohorts.	Alcohol use disorder (total score)	141,932 European ancestry individuals	NA	2p23.3	SNX17, GCKR	GCKR			ENSG00000084734	NA	NA	rs1260326-T	rs1260326	0	1260326	missense_variant	0	NR	9e-13	12.0458		7.15	[NR] z score decrease	NR [16213998]	N
10	rs1260326	2	27730940	rs1260326	2018-12-14	30336701	Sanchez-Roige S	2018-10-19	Am J Psychiatry	www.ncbi.nlm.nih.gov/pubmed/30336701	Genome-Wide Association Study Meta-Analysis of the Alcohol Use Disorders Identification Test (AUDIT) in Two Population-Based Cohorts.	Alcohol use disorder (consumption score)	121,604 British ancestry individuals	NA	2p23.3	GCKR	GCKR			ENSG00000084734	NA	NA	rs1260326-C	rs1260326	0	1260326	missense_variant	0	NR	6e-09	8.22185		0.007	[0.005-0.009] unit increase	NR [16213998]	N
10	rs1260326	2	27730940	rs1260326	2020-09-14	32541925	Vujkovic M	2020-06-15	Nat Genet	www.ncbi.nlm.nih.gov/pubmed/32541925	Discovery of 318 new risk loci for type 2 diabetes and related vascular outcomes among 1.4 million participants in a multi-ancestry meta-analysis.	Type 2 diabetes	148,726 European ancestry cases, 965,732 European ancestry controls	NA	2p23.3	NR	GCKR			ENSG00000084734	NA	NA	rs1260326-C	rs1260326	0	1260326	missense_variant	0	0.5946	3e-42	41.5229		0.0638	[0.055-0.073] unit increase	Affymetrix, Illumina [1198787] (imputed)	N
10	rs1260326	2	27730940	rs1260326	2020-12-14	32042192	Ruth KS	2020-02-10	Nat Med	www.ncbi.nlm.nih.gov/pubmed/32042192	Using human genetics to understand the disease impacts of testosterone in men and women.	Sex hormone-binding globulin levels	189,473 European ancestry women	NA	2p23.3	NR	GCKR			ENSG00000084734	NA	NA	rs1260326-C	rs1260326	0	1260326	missense_variant	0	0.607415	3e-134	133.523		0.0343345	[0.032-0.037] unit increase	Affymetrix [16585866] (imputed)	N
10	rs1260326	2	27730940	rs1260326	2019-08-29	31046077	Zhong VW	2019-05-02	Hum Mol Genet	www.ncbi.nlm.nih.gov/pubmed/31046077	A genome-wide association study of bitter and sweet beverage consumption.	Bitter alcoholic beverage consumption	336,448 European ancestry individuals	39,924 European ancestry individuals	2p23.3	GCKR	GCKR			ENSG00000084734	NA	NA	rs1260326-C	rs1260326	0	1260326	missense_variant	0	0.6034	2e-35	34.699		0.0128	[0.011-0.015] unit increase	Affymetrix [~ 7740000] (imputed)	N
10	rs1260326	2	27730940	rs1260326	2020-06-26	31837886	Kennedy OJ	2019-12-02	Am J Kidney Dis	www.ncbi.nlm.nih.gov/pubmed/31837886	Coffee Consumption and Kidney Function: A Mendelian Randomization Study.	Coffee consumption (cups per day)	227,666 British ancestry individuals	NA	2p23.3	GCKR	GCKR			ENSG00000084734	NA	NA	rs1260326-C	rs1260326	0	1260326	missense_variant	0	0.61	2e-08	7.69897		0.033	NR cups per day increase	NR [NR]	N
10	rs1260326	2	27730940	rs1260326	2019-08-29	31046077	Zhong VW	2019-05-02	Hum Mol Genet	www.ncbi.nlm.nih.gov/pubmed/31046077	A genome-wide association study of bitter and sweet beverage consumption.	Coffee consumption	335,909 European ancestry individuals	39,924 European ancestry individuals	2p23.3	GCKR	GCKR			ENSG00000084734	NA	NA	rs1260326-C	rs1260326	0	1260326	missense_variant	0	0.6047	1e-19	19		0.0136	[0.011-0.017] unit increase	Affymetrix [~ 7740000] (imputed)	N
10	rs1260326	2	27730940	rs1260326	2019-08-29	31046077	Zhong VW	2019-05-02	Hum Mol Genet	www.ncbi.nlm.nih.gov/pubmed/31046077	A genome-wide association study of bitter and sweet beverage consumption.	Bitter beverage consumption	85,852 European ancestry individuals	39,924 European ancestry individuals	2p23.3	GCKR	GCKR			ENSG00000084734	NA	NA	rs1260326-C	rs1260326	0	1260326	missense_variant	0	0.6058	1e-11	11		0.0111	[0.008-0.0142] unit increase	Affymetrix [~ 7740000] (imputed)	N
10	rs1260326	2	27730940	rs1260326	2020-12-14	32042192	Ruth KS	2020-02-10	Nat Med	www.ncbi.nlm.nih.gov/pubmed/32042192	Using human genetics to understand the disease impacts of testosterone in men and women.	Sex hormone-binding globulin levels adjusted for BMI	188,908 European ancestry women	NA	2p23.3	NR	GCKR			ENSG00000084734	NA	NA	rs1260326-C	rs1260326	0	1260326	missense_variant	0	0.607415	2e-188	187.699		0.0351659	[0.033-0.038] unit increase	Affymetrix [16585854] (imputed)	N
10	rs1260326	2	27730940	rs1260326	2019-07-02	31217584	Wojcik GL	2019-06-19	Nature	www.ncbi.nlm.nih.gov/pubmed/31217584	Genetic analyses of diverse populations improves discovery for complex traits.	C-reactive protein levels	8,349 African American individuals, 15,912 Hispanic/Latino individuals, 1,811 Asian ancestry individuals, 1,777 Native Hawaiian ancestry individuals, 574 Native American ancestry individuals, 97 individuals	NA	2p23.3	NR	GCKR			ENSG00000084734	NA	NA	rs1260326-?	rs1260326	0	1260326	missense_variant	0	NR	3e-27	26.5229		0.0974953	[0.08-0.115] unit decrease	Illumina [30861016] (imputed)	N
10	rs1260326	2	27730940	rs1260326	2020-09-18	32888494	Vuckovic D	2020-09-01	Cell	www.ncbi.nlm.nih.gov/pubmed/32888494	The Polygenic and Monogenic Basis of Blood Traits and Diseases.	Lymphocyte count	408,112 British individuals	NA	2p23.3	GCKR	GCKR			ENSG00000084734	NA	NA	rs1260326-C	rs1260326	0	1260326	missense_variant	0	0.605461	3e-23	22.5229		0.0223908	[0.018-0.027] unit decrease	Affymetrix [93095623] (imputed)	N
10	rs1260326	2	27730940	rs1260326	2019-07-02	31217584	Wojcik GL	2019-06-19	Nature	www.ncbi.nlm.nih.gov/pubmed/31217584	Genetic analyses of diverse populations improves discovery for complex traits.	White blood cell count	8,825 African American individuals, 18,251 Hispanic/Latino individuals, 543 Asian ancestry individuals, 606 Native American ancestry individuals, 383 individuals	NA	2p23.3	NR	GCKR			ENSG00000084734	NA	NA	rs1260326-?	rs1260326	0	1260326	missense_variant	0	NR	4e-07	6.39794		0.0138217	[0.0085-0.0192] unit decrease	Illumina [30613845] (imputed)	N
10	rs1260326	2	27730940	rs1260326	2020-09-18	32888494	Vuckovic D	2020-09-01	Cell	www.ncbi.nlm.nih.gov/pubmed/32888494	The Polygenic and Monogenic Basis of Blood Traits and Diseases.	High light scatter reticulocyte percentage of red cells	408,112 British individuals	NA	2p23.3	GCKR	GCKR			ENSG00000084734	NA	NA	rs1260326-C	rs1260326	0	1260326	missense_variant	0	0.60543	5e-62	61.301		0.0377752	[0.033-0.042] unit decrease	Affymetrix [93095623] (imputed)	N
10	rs1260326	2	27730940	rs1260326	2020-09-21	32888493	Chen MH	2020-09-01	Cell	www.ncbi.nlm.nih.gov/pubmed/32888493	Trans-ethnic and Ancestry-Specific Blood-Cell Genetics in 746,667 Individuals from 5 Global Populations.	Lymphocyte count	643,370 African American or Afro-Caribbean, African ancestry, European ancestry, East Asian ancestry, Hispanic or Latin American and South Asian ancestry individuals	NA	2p23.3	NR	GCKR			ENSG00000084734	NA	NA	rs1260326-C	rs1260326	0	1260326	missense_variant	0	0.586366	3e-41	40.5229		NA		Affymetrix, Illumina [23472807] (imputed)	N
10	rs1260326	2	27730940	rs1260326	2021-02-19	33547301	Chen VL	2021-02-05	Nat Commun	www.ncbi.nlm.nih.gov/pubmed/33547301	Genome-wide association study of serum liver enzymes implicates diverse metabolic and liver pathology.	Serum alkaline phosphatase levels	390,964 European ancestry individuals	105,030 East Asian ancestry individuals	2p23.3	GCKR	GCKR			ENSG00000084734	NA	NA	rs1260326-T	rs1260326	0	1260326	missense_variant	0	0.39	1e-79	79		18.9	z-score increase	Affymetrix [4311822] (imputed)	N
10	rs1260326	2	27730940	rs1260326	2019-03-26	30642921	de Vries PS	2019-01-14	Blood	www.ncbi.nlm.nih.gov/pubmed/30642921	A genome-wide association study identifies new loci for factor VII and implicates factor VII in ischemic stroke etiology.	Factor VII activity	20,014 European ancestry individuals, 3,420 African American individuals	NA	2p23.3	GCKR	GCKR			ENSG00000084734	NA	NA	rs1260326-T	rs1260326	0	1260326	missense_variant	0	0.41	2e-28	27.699	(EA)	0.025	NR unit increase	Affymetrix, Illumina [10044948] (imputed)	N
10	rs1260326	2	27730940	rs1260326	2019-03-26	30642921	de Vries PS	2019-01-14	Blood	www.ncbi.nlm.nih.gov/pubmed/30642921	A genome-wide association study identifies new loci for factor VII and implicates factor VII in ischemic stroke etiology.	Factor VII activity or levels	24,075 European ancestry individuals, 3,420 African American individuals	NA	2p23.3	GCKR	GCKR			ENSG00000084734	NA	NA	rs1260326-T	rs1260326	0	1260326	missense_variant	0	0.42	8e-34	33.0969		0.024	NR unit increase	Affymetrix, Illumina [10044948] (imputed)	N
10	rs1260326	2	27730940	rs1260326	2019-03-26	30642921	de Vries PS	2019-01-14	Blood	www.ncbi.nlm.nih.gov/pubmed/30642921	A genome-wide association study identifies new loci for factor VII and implicates factor VII in ischemic stroke etiology.	Factor VII activity	20,014 European ancestry individuals, 3,420 African American individuals	NA	2p23.3	GCKR	GCKR			ENSG00000084734	NA	NA	rs1260326-T	rs1260326	0	1260326	missense_variant	0	0.39	2e-30	29.699		0.024	[0.02-0.028] unit increase	Affymetrix, Illumina [10044948] (imputed)	N
10	rs1260326	2	27730940	rs1260326	2019-03-28	30643251	Liu M	2019-01-14	Nat Genet	www.ncbi.nlm.nih.gov/pubmed/30643251	Association studies of up to 1.2 million individuals yield new insights into the genetic etiology of tobacco and alcohol use.	Alcohol consumption (drinks per week) (MTAG)	up to 1,039,210 European ancestry individuals	NA	2p23.3	NR	GCKR			ENSG00000084734	NA	NA	rs1260326-C	rs1260326	0	1260326	missense_variant	0	0.601	3e-44	43.5229		0.0187927	[0.016-0.021] unit increase	NR [~ 9732723] (imputed)	N
10	rs1260326	2	27730940	rs1260326	2019-07-29	30940813	Kranzler HR	2019-04-02	Nat Commun	www.ncbi.nlm.nih.gov/pubmed/30940813	Genome-wide association study of alcohol consumption and use disorder in 274,424 individuals from multiple populations.	Alcohol use disorder (consumption score)	200,680 European American individuals, 56,495 African American individuals, 14,112 Latino American individuals, 1,366 East Asian American individuals, 189 South Asian American individuals	NA	2p23.3	GCKR	GCKR			ENSG00000084734	NA	NA	rs1260326-C	rs1260326	0	1260326	missense_variant	0	0.591	2e-16	15.699	(EA)	0.04477	[0.034-0.055] unit increase	Affymetrix [up to 12500000] (imputed)	N
10	rs1260326	2	27730940	rs1260326	2019-07-29	30940813	Kranzler HR	2019-04-02	Nat Commun	www.ncbi.nlm.nih.gov/pubmed/30940813	Genome-wide association study of alcohol consumption and use disorder in 274,424 individuals from multiple populations.	Alcohol use disorder (consumption score)	200,680 European American individuals, 56,495 African American individuals, 14,112 Latino American individuals, 1,366 East Asian American individuals, 189 South Asian American individuals	NA	2p23.3	GCKR	GCKR			ENSG00000084734	NA	NA	rs1260326-C	rs1260326	0	1260326	missense_variant	0	0.652	2e-16	15.699		8.22	NR z score increase	Affymetrix [up to 12500000] (imputed)	N
10	rs1260326	2	27730940	rs1260326	2019-07-29	30940813	Kranzler HR	2019-04-02	Nat Commun	www.ncbi.nlm.nih.gov/pubmed/30940813	Genome-wide association study of alcohol consumption and use disorder in 274,424 individuals from multiple populations.	Alcohol use disorder	34,658 European American cases, 167,346 European American controls, 17,267 African American cases, 39,381 African American controls, 3,449 Latino American cases, 10,726 Latino American controls, 164 East Asian American cases, 1,210 East Asian American controls, 46 South Asian American cases, 144 South Asian American controls	NA	2p23.3	GCKR	GCKR			ENSG00000084734	NA	NA	rs1260326-C	rs1260326	0	1260326	missense_variant	0	0.651	2e-13	12.699		7.33	NR z score increase	Affymetrix [up to 12500000] (imputed)	N
10	rs1260326	2	27730940	rs1260326	2019-05-10	30910378	Zanetti D	2019-03-12	Kidney Int	www.ncbi.nlm.nih.gov/pubmed/30910378	Identification of 22 novel loci associated with urinary biomarkers of albumin, sodium, and potassium excretion.	Urinary sodium to creatinine ratio	218,450 European ancestry individuals	109,166 European ancestry individuals	2p23.3	GCKR	GCKR			ENSG00000084734	NA	NA	rs1260326-C	rs1260326	0	1260326	missense_variant	0	0.6082	2e-21	20.699		0.029	[0.023-0.035] unit decrease	Affymetrix [19420026] (imputed)	N
10	rs1260326	2	27730940	rs1260326	2020-09-18	32888494	Vuckovic D	2020-09-01	Cell	www.ncbi.nlm.nih.gov/pubmed/32888494	The Polygenic and Monogenic Basis of Blood Traits and Diseases.	Mean platelet volume	408,112 British individuals	NA	2p23.3	GCKR	GCKR			ENSG00000084734	NA	NA	rs1260326-C	rs1260326	0	1260326	missense_variant	0	0.605205	5e-13	12.301		0.0165061	[0.012-0.021] unit increase	Affymetrix [93095623] (imputed)	N
10	rs1260326	2	27730940	rs1260326	2020-12-14	32042192	Ruth KS	2020-02-10	Nat Med	www.ncbi.nlm.nih.gov/pubmed/32042192	Using human genetics to understand the disease impacts of testosterone in men and women.	Total testosterone levels	194,453 European ancestry men	NA	2p23.3	NR	GCKR			ENSG00000084734	NA	NA	rs1260326-C	rs1260326	0	1260326	missense_variant	0	0.604817	3e-91	90.5229		0.06159	[0.056-0.068] unit increase	Affymetrix [16577313] (imputed)	N
10	rs1260326	2	27730940	rs1260326	2020-09-21	32888493	Chen MH	2020-09-01	Cell	www.ncbi.nlm.nih.gov/pubmed/32888493	Trans-ethnic and Ancestry-Specific Blood-Cell Genetics in 746,667 Individuals from 5 Global Populations.	Platelet count	542,827 European ancestry individuals	NA	2p23.3	NR	GCKR			ENSG00000084734	NA	NA	rs1260326-C	rs1260326	0	1260326	missense_variant	0	0.600973	1e-98	98		0.039291	[0.036-0.043] SD unit decrease	Affymetrix, Illumina [50241410] (imputed)	N
10	rs1260326	2	27730940	rs1260326	2020-12-14	32042192	Ruth KS	2020-02-10	Nat Med	www.ncbi.nlm.nih.gov/pubmed/32042192	Using human genetics to understand the disease impacts of testosterone in men and women.	Total testosterone levels	425,097 European ancestry individuals	NA	2p23.3	NR	GCKR			ENSG00000084734	NA	NA	rs1260326-C	rs1260326	0	1260326	missense_variant	0	0.605726	4e-103	102.398		0.0281178	[0.026-0.031] unit increase	Affymetrix [16578495] (imputed)	N
10	rs1260326	2	27730940	rs1260326	2020-09-21	32888493	Chen MH	2020-09-01	Cell	www.ncbi.nlm.nih.gov/pubmed/32888493	Trans-ethnic and Ancestry-Specific Blood-Cell Genetics in 746,667 Individuals from 5 Global Populations.	Platelet count	721,201 African American or Afro-Caribbean, African ancestry, European ancestry, East Asian ancestry, Hispanic or Latin American and South Asian ancestry individuals	NA	2p23.3	NR	GCKR			ENSG00000084734	NA	NA	rs1260326-C	rs1260326	0	1260326	missense_variant	0	0.575648	3e-118	117.523		NA		Affymetrix, Illumina [24588908] (imputed)	N
10	rs1260326	2	27730940	rs1260326	2020-09-21	32888493	Chen MH	2020-09-01	Cell	www.ncbi.nlm.nih.gov/pubmed/32888493	Trans-ethnic and Ancestry-Specific Blood-Cell Genetics in 746,667 Individuals from 5 Global Populations.	Platelet count	145,648 East Asian ancestry individuals	NA	2p23.3	NR	GCKR			ENSG00000084734	NA	NA	rs1260326-T	rs1260326	0	1260326	missense_variant	0	0.556325	1e-22	22		0.036668	[0.029-0.044] SD units increase	Affymetrix, Illumina [16710488] (imputed)	N
10	rs1260326	2	27730940	rs1260326	2019-05-02	30911093	Bandesh K	2019-03-25	J Hum Genet	www.ncbi.nlm.nih.gov/pubmed/30911093	Genome-wide association study of blood lipids in Indians confirms universality of established variants.	Triglyceride levels	1,036 Indian ancestry individuals	4,235 Indian ancestry individuals, 188,577 European ancestry individuals, 7,898 East Asian, South Asian and African ancestry individuals	2p23.3	GCKR	GCKR			ENSG00000084734	NA	NA	rs1260326-?	rs1260326	0	1260326	missense_variant	0	NR	1e-06	6	(Indian)	NA		Illumina [551825]	N
10	rs1260326	2	27730940	rs1260326	2019-02-21	30504769	Ferkingstad E	2018-11-30	Nat Commun	www.ncbi.nlm.nih.gov/pubmed/30504769	Genome-wide association meta-analysis yields 20 loci associated with gallstone disease.	Gallstone disease	27,174 European ancestry cases, 736,838 European ancestry controls	NA	2p23.3	GCKR	GCKR			ENSG00000084734	NA	NA	rs1260326-?	rs1260326	0	1260326	missense_variant	0		2e-16	15.699		1.07527	[1.06-1.1]	Affymetrix, Illumina [43000000] (imputed)	N
10	rs1260326	2	27730940	rs1260326	2019-10-29	31578528	Tin A	2019-10-02	Nat Genet	www.ncbi.nlm.nih.gov/pubmed/31578528	Target genes, variants, tissues and transcriptional pathways influencing human serum urate levels.	Gout	13,179 European, African American and unknown ancestry cases, 750,634 European, African American and unknown ancestry controls	NA	2p23.3	GCKR	GCKR			ENSG00000084734	NA	NA	rs1260326-?	rs1260326	0	1260326	missense_variant	0	NR	4e-41	40.3979	(EA)	NA		Affymetrix, Illumina [8249849] (imputed)	N
10	rs1260326	2	27730940	rs1260326	2020-10-28	32242144	Revez JA	2020-04-02	Nat Commun	www.ncbi.nlm.nih.gov/pubmed/32242144	Genome-wide association study identifies 143 loci associated with 25 hydroxyvitamin D concentration.	Serum 25-Hydroxyvitamin D levels	417,580 European ancestry individuals	NA	2p23.3		GCKR			ENSG00000084734	NA	NA	rs1260326-T	rs1260326	0	1260326	missense_variant	0	0.393435	4e-28	27.3979		0.022	[0.018-0.026] unit decrease	NR [7250403] (imputed)	N
10	rs1260326	2	27730940	rs1260326	2021-03-22	33619380	Huang LO	2021-02-22	Nat Metab	www.ncbi.nlm.nih.gov/pubmed/33619380	Genome-wide discovery of genetic loci that uncouple excess adiposity from its comorbidities.	Body mass index and LDL-C (pairwise)	495,344 European ancestry individuals,16,962 East Asian, South Asian, Hispanic and African American ancestry individuals	NA	2p23.3	GCKR	GCKR			ENSG00000084734	NA	NA	rs1260326-C	rs1260326	0	1260326	missense_variant	0	0.5895	5e-09	8.30103		NA		Affymetrix, Illumina [2331072] (imputed)	N
10	rs1260326	2	27730940	rs1260326	2021-03-22	33619380	Huang LO	2021-02-22	Nat Metab	www.ncbi.nlm.nih.gov/pubmed/33619380	Genome-wide discovery of genetic loci that uncouple excess adiposity from its comorbidities.	Body mass index and triglycerides (pairwise)	500,123 European ancestry individuals,16,962 East Asian, South Asian, Hispanic and African American ancestry individuals	NA	2p23.3	GCKR	GCKR			ENSG00000084734	NA	NA	rs1260326-C	rs1260326	0	1260326	missense_variant	0	0.5895	2e-262	261.699		NA		Affymetrix, Illumina [2331072] (imputed)	N
10	rs1260326	2	27730940	rs1260326	2020-09-18	32888494	Vuckovic D	2020-09-01	Cell	www.ncbi.nlm.nih.gov/pubmed/32888494	The Polygenic and Monogenic Basis of Blood Traits and Diseases.	Mean spheric corpuscular volume	408,112 British individuals	NA	2p23.3	GCKR	GCKR			ENSG00000084734	NA	NA	rs1260326-C	rs1260326	0	1260326	missense_variant	0	0.605401	3e-36	35.5229		0.0285843	[0.024-0.033] unit increase	Affymetrix [93095623] (imputed)	N
10	rs1260326	2	27730940	rs1260326	2020-10-28	32242144	Revez JA	2020-04-02	Nat Commun	www.ncbi.nlm.nih.gov/pubmed/32242144	Genome-wide association study identifies 143 loci associated with 25 hydroxyvitamin D concentration.	Serum 25-Hydroxyvitamin D levels	496,946 European ancestry individuals	NA	2p23.3		GCKR			ENSG00000084734	NA	NA	rs1260326-?	rs1260326	0	1260326	missense_variant	0	NR	2e-21	20.699		0.0197194	[0.016-0.024] unit decrease	NR [6912294] (imputed)	N
10	rs1260326	2	27730940	rs1260326	2021-03-22	33339817	Nielsen JB	2020-12-18	Nat Commun	www.ncbi.nlm.nih.gov/pubmed/33339817	Loss-of-function genomic variants highlight potential therapeutic targets for cardiovascular disease.	Total cholesterol levels	76,081 European ancestry individuals, 127,395 Japanese ancestry individuals	NA	2p23.3	GCKR	GCKR			ENSG00000084734	NA	NA	rs1260326-?	rs1260326	0	1260326	missense_variant	0		2e-25	24.699		0.0366	[0.03-0.043] unit decrease	Illumina [31500000] (imputed)	N
10	rs1260326	2	27730940	rs1260326	2021-03-22	33339817	Nielsen JB	2020-12-18	Nat Commun	www.ncbi.nlm.nih.gov/pubmed/33339817	Loss-of-function genomic variants highlight potential therapeutic targets for cardiovascular disease.	C-reactive protein levels	76,081 European ancestry individuals, 127,395 Japanese ancestry individuals	NA	2p23.3	GCKR	GCKR			ENSG00000084734	NA	NA	rs1260326-?	rs1260326	0	1260326	missense_variant	0		2e-20	19.699		0.0413	[0.033-0.05] unit decrease	Illumina [31500000] (imputed)	N
10	rs1260326	2	27730940	rs1260326	2021-03-22	33339817	Nielsen JB	2020-12-18	Nat Commun	www.ncbi.nlm.nih.gov/pubmed/33339817	Loss-of-function genomic variants highlight potential therapeutic targets for cardiovascular disease.	Gamma glutamyl transferase levels	76,081 European ancestry individuals, 127,395 Japanese ancestry individuals	NA	2p23.3	GCKR	GCKR			ENSG00000084734	NA	NA	rs1260326-?	rs1260326	0	1260326	missense_variant	0		2e-44	43.699		0.0561	[0.048-0.064] unit decrease	Illumina [31500000] (imputed)	N
10	rs1260326	2	27730940	rs1260326	2021-03-22	33339817	Nielsen JB	2020-12-18	Nat Commun	www.ncbi.nlm.nih.gov/pubmed/33339817	Loss-of-function genomic variants highlight potential therapeutic targets for cardiovascular disease.	Triglyceride levels	76,081 European ancestry individuals, 127,395 Japanese ancestry individuals	NA	2p23.3	GCKR	GCKR			ENSG00000084734	NA	NA	rs1260326-?	rs1260326	0	1260326	missense_variant	0		2e-133	132.699		0.0917	[0.084-0.099] unit decrease	Illumina [31500000] (imputed)	N
10	rs1260326	2	27730940	rs1260326	2020-12-14	32042192	Ruth KS	2020-02-10	Nat Med	www.ncbi.nlm.nih.gov/pubmed/32042192	Using human genetics to understand the disease impacts of testosterone in men and women.	Estradiol levels	206,927 European ancestry men	NA	2p23.3	NR	GCKR			ENSG00000084734	NA	NA	rs1260326-C	rs1260326	0	1260326	missense_variant	0	0.605566	1e-10	10		0.00556675	[0.0039-0.0073] unit increase	Affymetrix [16582268] (imputed)	N
10	rs1260326	2	27730940	rs1260326	2019-09-24	31358974	Evangelou E	2019-07-29	Nat Hum Behav	www.ncbi.nlm.nih.gov/pubmed/31358974	New alcohol-related genes suggest shared genetic mechanisms with neuropsychiatric disorders.	Alcohol consumption	480,842 European ancestry individuals	NA	2p23.3	GCKR	GCKR			ENSG00000084734	NA	NA	rs1260326-T	rs1260326	0	1260326	missense_variant	0	0.3939	2e-60	59.699		0.0173	[0.015-0.019] unit decrease	Affymetrix, Illumina [~ 7100000] (imputed)	N
10	rs1260326	2	27730940	rs1260326	2019-07-02	31217584	Wojcik GL	2019-06-19	Nature	www.ncbi.nlm.nih.gov/pubmed/31217584	Genetic analyses of diverse populations improves discovery for complex traits.	Total cholesterol levels	10,137 African American individuals, 17,802 Hispanic/Latino individuals, 2,387 Asian ancestry individuals, 1,915 Native Hawaiian ancestry individuals, 604 Native American ancestry individuals, 340 individuals	NA	2p23.3	NR	GCKR			ENSG00000084734	NA	NA	rs1260326-?	rs1260326	0	1260326	missense_variant	0	NR	1e-23	23		3.84526	[3.09-4.6] unit decrease	Illumina [32003504] (imputed)	N
10	rs1260326	2	27730940	rs1260326	2019-07-01	31217584	Wojcik GL	2019-06-19	Nature	www.ncbi.nlm.nih.gov/pubmed/31217584	Genetic analyses of diverse populations improves discovery for complex traits.	Fasting blood glucose	6,457 African American individuals, 13,556 Hispanic/Latino individuals, 1,918 Asian ancestry individuals, 1,400 Native Hawaiian ancestry individuals, 412 Native American ancestry individuals, 168 individuals	NA	2p23.3	NR	GCKR			ENSG00000084734	NA	NA	rs1260326-?	rs1260326	0	1260326	missense_variant	0	NR	1e-15	15		0.0784121	[0.059-0.098] unit increase	Illumina [29713514] (imputed)	N
10	rs1260326	2	27730940	rs1260326	2019-07-01	31217584	Wojcik GL	2019-06-19	Nature	www.ncbi.nlm.nih.gov/pubmed/31217584	Genetic analyses of diverse populations improves discovery for complex traits.	Low density lipoprotein cholesterol levels	9,720 African American individuals, 17,373 Hispanic/Latino individuals, 2,316 Asian ancestry individuals, 1,900 Native Hawaiian ancestry individuals, 591 Native American ancestry individuals, 321 individuals	NA	2p23.3	NR	GCKR			ENSG00000084734	NA	NA	rs1260326-?	rs1260326	0	1260326	missense_variant	0	NR	8e-08	7.09691		1.84782	[1.17-2.52] unit decrease	Illumina [31808917] (imputed)	N
10	rs1260326	2	27730940	rs1260326	2019-07-02	31217584	Wojcik GL	2019-06-19	Nature	www.ncbi.nlm.nih.gov/pubmed/31217584	Genetic analyses of diverse populations improves discovery for complex traits.	Triglyceride levels	9,980 African American individuals, 17,856 Hispanic/Latino individuals, 2,381 Asian ancestry individuals, 1,915 Native Hawaiian ancestry individuals, 604 Native American ancestry individuals, 360 individuals	NA	2p23.3	NR	GCKR			ENSG00000084734	NA	NA	rs1260326-?	rs1260326	0	1260326	missense_variant	0	NR	6e-62	61.2218		0.0752243	[0.066-0.084] unit decrease	Illumina [31978265] (imputed)	N
10	rs1260326	2	27730940	rs1260326	2020-11-24	33067605	Folkersen L	2020-10-16	Nat Metab	www.ncbi.nlm.nih.gov/pubmed/33067605	Genomic and drug target evaluation of 90 cardiovascular proteins in 30,931 individuals.	Cathepsin D levels	21,758 European ancestry individuals	9,173 individuals	2p23.3		GCKR			ENSG00000084734	NA	NA	rs1260326-T	rs1260326	0	1260326	missense_variant	0	0.39	2e-13	12.699		0.0598	unit increase	Affymetrix, Illumina [20300000] (imputed)	N
10	rs1260326	2	27730940	rs1260326	2020-09-18	32888494	Vuckovic D	2020-09-01	Cell	www.ncbi.nlm.nih.gov/pubmed/32888494	The Polygenic and Monogenic Basis of Blood Traits and Diseases.	Plateletcrit	408,112 British individuals	NA	2p23.3	GCKR	GCKR			ENSG00000084734	NA	NA	rs1260326-C	rs1260326	0	1260326	missense_variant	0	0.60514	2e-60	59.699		0.0377413	[0.033-0.042] unit decrease	Affymetrix [93095623] (imputed)	N
10	rs1260326	2	27730940	rs1260326	2018-09-28	30108127	Hoffmann TJ	2018-08-14	Genetics	www.ncbi.nlm.nih.gov/pubmed/30108127	A Large Multi-ethnic Genome-Wide Association Study of Adult Body Mass Index Identifies Novel Loci.	Body mass index	315,347 European ancestry individuals, 8,322 Hispanic/Latino individuals, 7,290 East Asian ancestry individuals, 3,069 African American individuals, 459 South Asian ancestry individuals	431,743 European ancestry individuals, 9,275 South Asian ancestry individuals, 8,261 African British individuals, 1,822 East Asian ancestry individuals, 7,620 individuals	2p23.3	NR	GCKR			ENSG00000084734	NA	NA	rs1260326-T	rs1260326	0	1260326	missense_variant	0	NR	5e-06	5.30103		0.012	[NR] unit decrease	Affymetrix [at least 28613428] (imputed)	N
10	rs1260326	2	27730940	rs1260326	2020-12-14	32042192	Ruth KS	2020-02-10	Nat Med	www.ncbi.nlm.nih.gov/pubmed/32042192	Using human genetics to understand the disease impacts of testosterone in men and women.	Total testosterone levels	230,454 European ancestry women	NA	2p23.3	NR	GCKR			ENSG00000084734	NA	NA	rs1260326-C	rs1260326	0	1260326	missense_variant	0	0.606511	5e-39	38.301		0.036635	[0.031-0.042] unit increase	Affymetrix [16580851] (imputed)	N
10	rs1260326	2	27730940	rs1260326	2020-09-21	32888493	Chen MH	2020-09-01	Cell	www.ncbi.nlm.nih.gov/pubmed/32888493	Trans-ethnic and Ancestry-Specific Blood-Cell Genetics in 746,667 Individuals from 5 Global Populations.	Neutrophil count	627,215 African American or Afro-Caribbean, African ancestry, European ancestry, East Asian ancestry, Hispanic or Latin American and South Asian ancestry individuals	NA	2p23.3	NR	GCKR			ENSG00000084734	NA	NA	rs1260326-C	rs1260326	0	1260326	missense_variant	0	0.588603	2e-62	61.699		NA		Affymetrix, Illumina [23114412] (imputed)	N
10	rs1260326	2	27730940	rs1260326	2018-11-26	30275531	Klarin D	2018-10-01	Nat Genet	www.ncbi.nlm.nih.gov/pubmed/30275531	Genetics of blood lipids among ~300,000 multi-ethnic participants of the Million Veteran Program.	Triglycerides	215,551 European ancestry individuals, 57,332 African American individuals, 24,743 Hispanic individuals	Up to 319,677 individuals	2p23.3	GCKR	GCKR			ENSG00000084734	NA	NA	rs1260326-T	rs1260326	0	1260326	missense_variant	0	0.379	1e-300	300		0.1118	[0.11-0.12] mg dl-1 increase	Affymetrix [up to 31400000] (imputed)	N
10	rs1260326	2	27730940	rs1260326	2018-11-26	30275531	Klarin D	2018-10-01	Nat Genet	www.ncbi.nlm.nih.gov/pubmed/30275531	Genetics of blood lipids among ~300,000 multi-ethnic participants of the Million Veteran Program.	Total cholesterol levels	215,551 European ancestry individuals, 57,332 African American individuals, 24,743 Hispanic individuals	Up to 319,677 individuals	2p23.3	GCKR	GCKR			ENSG00000084734	NA	NA	rs1260326-T	rs1260326	0	1260326	missense_variant	0	0.3798	3e-160	159.523		0.0748	[0.069-0.08] mg dl-1 increase	Affymetrix [up to 31400000] (imputed)	N
10	rs1260326	2	27730940	rs1260326	2020-11-24	33067605	Folkersen L	2020-10-16	Nat Metab	www.ncbi.nlm.nih.gov/pubmed/33067605	Genomic and drug target evaluation of 90 cardiovascular proteins in 30,931 individuals.	Chitinase-3-like protein 1 levels	21,758 European ancestry individuals	9,173 individuals	2p23.3		GCKR			ENSG00000084734	NA	NA	rs1260326-T	rs1260326	0	1260326	missense_variant	0	0.39	6e-17	16.2218		0.0673	unit increase	Affymetrix, Illumina [20300000] (imputed)	N
10	rs1260326	2	27730940	rs1260326	2020-11-24	33067605	Folkersen L	2020-10-16	Nat Metab	www.ncbi.nlm.nih.gov/pubmed/33067605	Genomic and drug target evaluation of 90 cardiovascular proteins in 30,931 individuals.	Follistatin levels	21,758 European ancestry individuals	9,173 individuals	2p23.3		GCKR			ENSG00000084734	NA	NA	rs1260326-T	rs1260326	0	1260326	missense_variant	0	0.4	3e-55	54.5229		0.1401	unit increase	Affymetrix, Illumina [20300000] (imputed)	N
10	rs1260326	2	27730940	rs1260326	2020-09-18	32888494	Vuckovic D	2020-09-01	Cell	www.ncbi.nlm.nih.gov/pubmed/32888494	The Polygenic and Monogenic Basis of Blood Traits and Diseases.	Neutrophil percentage of white cells	408,112 British individuals	NA	2p23.3	GCKR	GCKR			ENSG00000084734	NA	NA	rs1260326-C	rs1260326	0	1260326	missense_variant	0	0.605525	4e-18	17.3979		0.0195701	[0.015-0.024] unit decrease	Affymetrix [93095623] (imputed)	N
10	rs1260326	2	27730940	rs1260326	2022-01-14	33418499	Lin BM	2021-01-06	EBioMedicine	www.ncbi.nlm.nih.gov/pubmed/33418499	Whole genome sequence analyses of eGFR in 23,732 people representing multiple ancestries in the NHLBI trans-omics for precision medicine (TOPMed) consortium.	Estimated glomerular filtration rate	8,459 African American individuals, 1,182 Hispanic/Latino individuals, 2,208 East Asian ancestry individuals, 11,837 European ancestry individuals, 46 Native American ancestry individuals	2,637 East Asian ancestry individuals, 6,767 Hispanic/Latino individuals, 3,031 Native American ancestry individuals	2p23.3		GCKR			ENSG00000084734	NA	NA	rs1260326-?	rs1260326	0	1260326	missense_variant	0	NR	3e-08	7.52288		0.491382	[0.32-0.66] ml/min/1.73 m2 decrease	NR [43622178]	N
10	rs1260326	2	27730940	rs1260326	2020-09-18	32888494	Vuckovic D	2020-09-01	Cell	www.ncbi.nlm.nih.gov/pubmed/32888494	The Polygenic and Monogenic Basis of Blood Traits and Diseases.	Neutrophil count	408,112 British individuals	NA	2p23.3	GCKR	GCKR			ENSG00000084734	NA	NA	rs1260326-C	rs1260326	0	1260326	missense_variant	0	0.605551	1e-57	57		0.0363056	[0.032-0.041] unit decrease	Affymetrix [93095623] (imputed)	N
10	rs1260326	2	27730940	rs1260326	2021-08-26	33654266	Bonelli R	2021-03-02	Commun Biol	www.ncbi.nlm.nih.gov/pubmed/33654266	Identification of genetic factors influencing metabolic dysregulation and retinal support for MacTel, a retinal disorder.	Macular telangiectasia type 2	1,067 European or unknown ancestry cases, 3,799 European or unknown ancestry controls	NA	2p23.3	NR	GCKR			ENSG00000084734	NA	NA	rs1260326-C	rs1260326	0	1260326	missense_variant	0	0.589	1e-07	7		0.742	[0.66-0.83]	Illumina [7289516] (imputed)	N
10	rs1260326	2	27730940	rs1260326	2021-08-26	33654266	Bonelli R	2021-03-02	Commun Biol	www.ncbi.nlm.nih.gov/pubmed/33654266	Identification of genetic factors influencing metabolic dysregulation and retinal support for MacTel, a retinal disorder.	Macular telangiectasia type 2	931 European ancestry cases, 3,745 European ancestry controls	NA	2p23.3	NR	GCKR			ENSG00000084734	NA	NA	rs1260326-C	rs1260326	0	1260326	missense_variant	0	0.589	6e-07	6.22185		NA	NR	Illumina [7289516] (imputed)	N
10	rs1260326	2	27730940	rs1260326	2022-11-17	34887591	Graham SE	2021-12-09	Nature	www.ncbi.nlm.nih.gov/pubmed/34887591	The power of genetic diversity in genome-wide association studies of lipids.	Non-HDL cholesterol levels	1,320,016 European ancestry individuals	NA	2p23.3		GCKR			ENSG00000084734	NA	NA	rs1260326-T	rs1260326	0	1260326	missense_variant	0	0.383539	6e-197	196.222		0.0590292	[0.056-0.062] unit increase	NR [52000000] (imputed)	N
10	rs1260326	2	27730940	rs1260326	2022-11-17	34887591	Graham SE	2021-12-09	Nature	www.ncbi.nlm.nih.gov/pubmed/34887591	The power of genetic diversity in genome-wide association studies of lipids.	Non-HDL cholesterol levels	48,057 Hispanic individuals	NA	2p23.3		GCKR			ENSG00000084734	NA	NA	rs1260326-C	rs1260326	0	1260326	missense_variant	0	0.662929	1e-13	13		0.0772493	[0.057-0.098] unit decrease	NR [52000000] (imputed)	N
10	rs1260326	2	27730940	rs1260326	2019-02-08	30595370	Kichaev G	2018-12-27	Am J Hum Genet	www.ncbi.nlm.nih.gov/pubmed/30595370	Leveraging Polygenic Functional Enrichment to Improve GWAS Power.	White blood cell count	approximately 444,000 European ancestry individuals	NA	2p23.3		GCKR			ENSG00000084734	NA	NA	rs1260326-?	rs1260326	0	1260326	missense_variant	0	NR	4e-59	58.3979		NA		NR [~ 8900000] (imputed)	N
10	rs1260326	2	27730940	rs1260326	2022-11-17	34887591	Graham SE	2021-12-09	Nature	www.ncbi.nlm.nih.gov/pubmed/34887591	The power of genetic diversity in genome-wide association studies of lipids.	Non-HDL cholesterol levels	40,963 South Asian ancestry individuals	NA	2p23.3		GCKR			ENSG00000084734	NA	NA	rs1260326-C	rs1260326	0	1260326	missense_variant	0	0.750496	3e-11	10.5229		0.0576371	[0.041-0.074] unit decrease	NR [52000000] (imputed)	N
10	rs1260326	2	27730940	rs1260326	2022-11-17	34887591	Graham SE	2021-12-09	Nature	www.ncbi.nlm.nih.gov/pubmed/34887591	The power of genetic diversity in genome-wide association studies of lipids.	Total cholesterol levels	40,963 South Asian ancestry individuals, 48,057 Hispanic individuals, 99,432 Admixed African or African ancestry individuals, 146,492 East Asian ancestry individuals, 1,320,016 European ancestry individuals	NA	2p23.3		GCKR			ENSG00000084734	NA	NA	rs1260326-?	rs1260326	0	1260326	missense_variant	0	NR	3E-461	460.523		NA		NR [52000000] (imputed)	N
10	rs1260326	2	27730940	rs1260326	2022-11-17	34887591	Graham SE	2021-12-09	Nature	www.ncbi.nlm.nih.gov/pubmed/34887591	The power of genetic diversity in genome-wide association studies of lipids.	Triglyceride levels	146,492 East Asian ancestry individuals	NA	2p23.3		GCKR			ENSG00000084734	NA	NA	rs1260326-C	rs1260326	0	1260326	missense_variant	0	0.479647	2e-75	74.699		0.0982948	[0.088-0.108] unit decrease	NR [52000000] (imputed)	N
10	rs1260326	2	27730940	rs1260326	2019-02-08	30595370	Kichaev G	2018-12-27	Am J Hum Genet	www.ncbi.nlm.nih.gov/pubmed/30595370	Leveraging Polygenic Functional Enrichment to Improve GWAS Power.	Type 2 diabetes	approximately 459,000 European ancestry individuals	NA	2p23.3		GCKR			ENSG00000084734	NA	NA	rs1260326-?	rs1260326	0	1260326	missense_variant	0	NR	1e-15	15		NA		NR [~ 8900000] (imputed)	N
10	rs1260326	2	27730940	rs1260326	2021-09-27	33887147	Young WJ	2021-04-22	Circ Genom Precis Med	www.ncbi.nlm.nih.gov/pubmed/33887147	Genetically-Determined Serum Calcium Levels and Markers of Ventricular Repolarisation: A Mendelian Randomization Study in the UK Biobank.	Calcium levels	305,349 European ancestry individuals	NA	2p23.3	NR	GCKR			ENSG00000084734	NA	NA	rs1260326-C	rs1260326	0	1260326	missense_variant	0	0.6051	4e-87	86.3979		0.004453	[0.004-0.0049] mmol/L decrease	Affymetrix [NR] (imputed)	N
10	rs1260326	2	27730940	rs1260326	2021-09-07	33861876	Dao C	2021-04-16	Addiction	www.ncbi.nlm.nih.gov/pubmed/33861876	The Impact of Removing Former Drinkers from Genome-wide Association Studies of AUDIT-C.	Alcohol use disorder (consumption score)	5,135 European ancestry individuals inluding former drinkers, 126,375 European ancestry individuals excluding former drinkers	NR	2p23.3	GCKR	GCKR			ENSG00000084734	NA	NA	rs1260326-?	rs1260326	0	1260326	missense_variant	0	NR	1e-11	11		0.073	[0.051-0.095] unit decrease	NR [7682250] (imputed)	N
10	rs1260326	2	27730940	rs1260326	2022-02-17	34503513	Harshfield EL	2021-09-10	BMC Med	www.ncbi.nlm.nih.gov/pubmed/34503513	Genome-wide analysis of blood lipid metabolites in over 5000 South Asians reveals biological insights at cardiometabolic disease loci.	Phosphatidylcholine-O_34:2_[M+H]1+/Phosphatidylcholine-P_34:1_[M+H]1+/Phosphatidylethanolamine-O_37:2_[M+H]1+ levels	13,814 British ancestry individuals	NA	2p23.3		GCKR			ENSG00000084734	NA	NA	rs1260326-T	rs1260326	0	1260326	missense_variant	0	NR	5e-13	12.301		0.0896551	[0.065-0.114] unit decrease	Affymetrix [87696910] (imputed)	N
10	rs1260326	2	27730940	rs1260326	2022-02-17	34503513	Harshfield EL	2021-09-10	BMC Med	www.ncbi.nlm.nih.gov/pubmed/34503513	Genome-wide analysis of blood lipid metabolites in over 5000 South Asians reveals biological insights at cardiometabolic disease loci.	Phosphatidylcholine-O_34:3_[M+H]1+/Phosphatidylcholine-P_34:2_[M+H]1+/Phosphatidylethanolamine-P_37:2_[M+H]1+ levels	13,814 British ancestry individuals	NA	2p23.3		GCKR			ENSG00000084734	NA	NA	rs1260326-T	rs1260326	0	1260326	missense_variant	0	NR	9e-14	13.0458		0.0916487	[0.068-0.116] unit decrease	Affymetrix [87696910] (imputed)	N
10	rs1260326	2	27730940	rs1260326	2021-10-13	29878111	Kocarnik JM	2018-08-01	Hum Mol Genet	www.ncbi.nlm.nih.gov/pubmed/29878111	Discovery, fine-mapping, and conditional analyses of genetic variants associated with C-reactive protein in multiethnic populations using the Metabochip in the Population Architecture using Genomics and Epidemiology (PAGE) study.	C-reactive protein levels	15,895 Hispanic individuals, 12,817 African American individuals, 1,252 Asian or Oceanian ancestry individuals, 539 Native American ancestry individuals	NA	2p23.3	GCKR	GCKR			ENSG00000084734	NA	NA	rs1260326-A	rs1260326	0	1260326	missense_variant	0	0.2964	9e-15	14.0458		0.0865	[0.065-0.108] unit increase	Illumina [~ 200000]	N
10	rs1260326	2	27730940	rs1260326	2019-05-17	30975718	Tanikawa C	2019-04-11	J Am Soc Nephrol	www.ncbi.nlm.nih.gov/pubmed/30975718	Novel Risk Loci Identified in a Genome-Wide Association Study of Urolithiasis in a Japanese Population.	Urolithiasis	11,130 Japanese ancestry cases, 187,639 Japanese ancestry controls	2,289 Japanese ancestry cases, 3,817 Japanese ancestry controls	2p23.3	GCKR	GCKR			ENSG00000084734	NA	NA	rs1260326-T	rs1260326	0	1260326	missense_variant	0	0.556	5e-11	10.301		1.1	[NR]	Illumina [6603247] (imputed)	N
10	rs1260326	2	27730940	rs1260326	2020-09-18	32888494	Vuckovic D	2020-09-01	Cell	www.ncbi.nlm.nih.gov/pubmed/32888494	The Polygenic and Monogenic Basis of Blood Traits and Diseases.	Monocyte percentage of white cells	408,112 British individuals	NA	2p23.3	GCKR	GCKR			ENSG00000084734	NA	NA	rs1260326-C	rs1260326	0	1260326	missense_variant	0	0.60558	3e-77	76.5229		0.042003	[0.038-0.046] unit increase	Affymetrix [93095623] (imputed)	N
10	rs1260326	2	27730940	rs1260326	2019-03-28	30643251	Liu M	2019-01-14	Nat Genet	www.ncbi.nlm.nih.gov/pubmed/30643251	Association studies of up to 1.2 million individuals yield new insights into the genetic etiology of tobacco and alcohol use.	Alcohol consumption (drinks per week)	up to 941,280 European ancestry individuals	NA	2p23.3	NR	GCKR			ENSG00000084734	NA	NA	rs1260326-C	rs1260326	0	1260326	missense_variant	0	0.601	8e-45	44.0969		0.0208898	[0.018-0.024] unit increase	NR [~ 10000000] (imputed)	N
10	rs1260326	2	27730940	rs1260326	2022-11-17	34887591	Graham SE	2021-12-09	Nature	www.ncbi.nlm.nih.gov/pubmed/34887591	The power of genetic diversity in genome-wide association studies of lipids.	Total cholesterol levels	48,057 Hispanic individuals	NA	2p23.3		GCKR			ENSG00000084734	NA	NA	rs1260326-C	rs1260326	0	1260326	missense_variant	0	0.660667	9e-32	31.0458		0.0831059	[0.069-0.097] unit decrease	NR [52000000] (imputed)	N
10	rs1260326	2	27730940	rs1260326	2022-11-17	34887591	Graham SE	2021-12-09	Nature	www.ncbi.nlm.nih.gov/pubmed/34887591	The power of genetic diversity in genome-wide association studies of lipids.	Triglyceride levels	99,432 Admixed African or African ancestry individuals	NA	2p23.3		GCKR			ENSG00000084734	NA	NA	rs1260326-C	rs1260326	0	1260326	missense_variant	0	0.860039	3e-48	47.5229		0.0994572	[0.086-0.112] unit decrease	NR [52000000] (imputed)	N
10	rs1260326	2	27730940	rs1260326	2022-11-17	34887591	Graham SE	2021-12-09	Nature	www.ncbi.nlm.nih.gov/pubmed/34887591	The power of genetic diversity in genome-wide association studies of lipids.	Triglyceride levels	1,320,016 European ancestry individuals	NA	2p23.3		GCKR			ENSG00000084734	NA	NA	rs1260326-C	rs1260326	0	1260326	missense_variant	0	0.609096	7E-878	877.155		0.110708	[0.11-0.11] unit decrease	NR [52000000] (imputed)	N
10	rs1260326	2	27730940	rs1260326	2022-11-17	34887591	Graham SE	2021-12-09	Nature	www.ncbi.nlm.nih.gov/pubmed/34887591	The power of genetic diversity in genome-wide association studies of lipids.	Triglyceride levels	40,963 South Asian ancestry individuals, 48,057 Hispanic individuals, 99,432 Admixed African or African ancestry individuals, 146,492 East Asian ancestry individuals, 1,320,016 European ancestry individuals	NA	2p23.3		GCKR			ENSG00000084734	NA	NA	rs1260326-?	rs1260326	0	1260326	missense_variant	0	NR	7E-1473	1472.15		NA		NR [52000000] (imputed)	N
10	rs1260326	2	27730940	rs1260326	2022-11-17	34887591	Graham SE	2021-12-09	Nature	www.ncbi.nlm.nih.gov/pubmed/34887591	The power of genetic diversity in genome-wide association studies of lipids.	Total cholesterol levels	99,432 Admixed African or African ancestry individuals	NA	2p23.3		GCKR			ENSG00000084734	NA	NA	rs1260326-C	rs1260326	0	1260326	missense_variant	0	0.860222	9e-28	27.0458		0.0735391	[0.061-0.086] unit decrease	NR [52000000] (imputed)	N
10	rs1260326	2	27730940	rs1260326	2022-11-17	34887591	Graham SE	2021-12-09	Nature	www.ncbi.nlm.nih.gov/pubmed/34887591	The power of genetic diversity in genome-wide association studies of lipids.	Total cholesterol levels	1,320,016 European ancestry individuals	NA	2p23.3		GCKR			ENSG00000084734	NA	NA	rs1260326-C	rs1260326	0	1260326	missense_variant	0	0.609233	4e-287	286.398		0.0594671	[0.057-0.062] unit decrease	NR [52000000] (imputed)	N
10	rs1260326	2	27730940	rs1260326	2022-11-17	34887591	Graham SE	2021-12-09	Nature	www.ncbi.nlm.nih.gov/pubmed/34887591	The power of genetic diversity in genome-wide association studies of lipids.	Total cholesterol levels	40,963 South Asian ancestry individuals	NA	2p23.3		GCKR			ENSG00000084734	NA	NA	rs1260326-C	rs1260326	0	1260326	missense_variant	0	0.752508	6e-12	11.2218		0.0579409	[0.042-0.074] unit decrease	NR [52000000] (imputed)	N
10	rs1260326	2	27730940	rs1260326	2022-10-24	34321204	Harrison S	2021-07-28	Sci Adv	www.ncbi.nlm.nih.gov/pubmed/34321204	Testosterone and socioeconomic position: Mendelian randomization in 306,248 men and women in UK Biobank.	Sex hormone-binding globulin levels	104,632 British ancestry post-menopausal women	NA	2p23.3		GCKR			ENSG00000084734	NA	NA	rs1260326-C	rs1260326	0	1260326	missense_variant	0	0.61	2e-26	25.699		1.76	[1.44-2.08] nmol/L increase	Affymetrix [NR] (imputed)	N
10	rs1260326	2	27730940	rs1260326	2022-10-24	34321204	Harrison S	2021-07-28	Sci Adv	www.ncbi.nlm.nih.gov/pubmed/34321204	Testosterone and socioeconomic position: Mendelian randomization in 306,248 men and women in UK Biobank.	Sex hormone-binding globulin levels	158,000 British ancestry women	NA	2p23.3		GCKR			ENSG00000084734	NA	NA	rs1260326-C	rs1260326	0	1260326	missense_variant	0	0.61	5e-38	37.301		1.82	[1.54-2.1] nmol/L increase	Affymetrix [NR] (imputed)	N
10	rs1260326	2	27730940	rs1260326	2022-10-24	34321204	Harrison S	2021-07-28	Sci Adv	www.ncbi.nlm.nih.gov/pubmed/34321204	Testosterone and socioeconomic position: Mendelian randomization in 306,248 men and women in UK Biobank.	Sex hormone-binding globulin levels	148,248 British ancestry men	NA	2p23.3		GCKR			ENSG00000084734	NA	NA	rs1260326-C	rs1260326	0	1260326	missense_variant	0	0.61	1e-67	67		1.39	[1.23-1.55] nmol/L increase	Affymetrix [NR] (imputed)	N
10	rs1260326	2	27730940	rs1260326	2022-10-24	34321204	Harrison S	2021-07-28	Sci Adv	www.ncbi.nlm.nih.gov/pubmed/34321204	Testosterone and socioeconomic position: Mendelian randomization in 306,248 men and women in UK Biobank.	Total testosterone levels	158,000 British ancestry women	NA	2p23.3		GCKR			ENSG00000084734	NA	NA	rs1260326-C	rs1260326	0	1260326	missense_variant	0	0.61	4e-10	9.39794		0.02	[0.014-0.026] nmol/L increase	Affymetrix [NR] (imputed)	N
10	rs1260326	2	27730940	rs1260326	2022-11-17	34887591	Graham SE	2021-12-09	Nature	www.ncbi.nlm.nih.gov/pubmed/34887591	The power of genetic diversity in genome-wide association studies of lipids.	Non-HDL cholesterol levels	99,432 Admixed African or African ancestry individuals	NA	2p23.3		GCKR			ENSG00000084734	NA	NA	rs1260326-C	rs1260326	0	1260326	missense_variant	0	0.863125	3e-08	7.52288		0.069605	[0.045-0.094] unit decrease	NR [52000000] (imputed)	N
10	rs1260326	2	27730940	rs1260326	2022-11-17	34887591	Graham SE	2021-12-09	Nature	www.ncbi.nlm.nih.gov/pubmed/34887591	The power of genetic diversity in genome-wide association studies of lipids.	Triglyceride levels	48,057 Hispanic individuals	NA	2p23.3		GCKR			ENSG00000084734	NA	NA	rs1260326-C	rs1260326	0	1260326	missense_variant	0	0.661261	1e-64	64		0.118817	[0.11-0.13] unit decrease	NR [52000000] (imputed)	N
10	rs1260326	2	27730940	rs1260326	2022-11-17	34887591	Graham SE	2021-12-09	Nature	www.ncbi.nlm.nih.gov/pubmed/34887591	The power of genetic diversity in genome-wide association studies of lipids.	Low density lipoprotein cholesterol levels	40,963 South Asian ancestry individuals, 48,057 Hispanic individuals, 99,432 Admixed African or African ancestry individuals, 146,492 East Asian ancestry individuals, 1,320,016 European ancestry individuals	NA	2p23.3		GCKR			ENSG00000084734	NA	NA	rs1260326-?	rs1260326	0	1260326	missense_variant	0	NR	5e-114	113.301		NA		NR [52000000] (imputed)	N
10	rs1260326	2	27730940	rs1260326	2019-07-29	30940813	Kranzler HR	2019-04-02	Nat Commun	www.ncbi.nlm.nih.gov/pubmed/30940813	Genome-wide association study of alcohol consumption and use disorder in 274,424 individuals from multiple populations.	Alcohol use disorder	34,658 European American cases, 167,346 European American controls, 17,267 African American cases, 39,381 African American controls, 3,449 Latino American cases, 10,726 Latino American controls, 164 East Asian American cases, 1,210 East Asian American controls, 46 South Asian American cases, 144 South Asian American controls	NA	2p23.3	GCKR	GCKR			ENSG00000084734	NA	NA	rs1260326-C	rs1260326	0	1260326	missense_variant	0	0.591	1e-16	16	(EA)	1.0749	[1.06-1.09]	Affymetrix [up to 12500000] (imputed)	N
10	rs1260326	2	27730940	rs1260326	2019-05-08	30993211	Nakatochi M	2019-04-08	Commun Biol	www.ncbi.nlm.nih.gov/pubmed/30993211	Genome-wide meta-analysis identifies multiple novel loci associated with serum uric acid levels in Japanese individuals.	Serum uric acid levels	121,745 Japanese ancestry individuals, at least 88,461 European ancestry individuals	NA	2p23.3	GCKR	GCKR			ENSG00000084734	NA	NA	rs1260326-T	rs1260326	0	1260326	missense_variant	0	0.4	3e-45	44.5229	(EA)	0.055	[0.047-0.063] unit increase	Illumina [1986983] (imputed)	N
10	rs1260326	2	27730940	rs1260326	2019-05-07	30993211	Nakatochi M	2019-04-08	Commun Biol	www.ncbi.nlm.nih.gov/pubmed/30993211	Genome-wide meta-analysis identifies multiple novel loci associated with serum uric acid levels in Japanese individuals.	Serum uric acid levels	121,745 Japanese ancestry individuals	at least 101,293 European ancestry individuals	2p23.3	GCKR	GCKR			ENSG00000084734	NA	NA	rs1260326-T	rs1260326	0	1260326	missense_variant	0	0.559	8e-19	18.0969	(Japanese)	0.036	[0.028-0.044] unit increase	Illumina [5864938] (imputed)	N
10	rs1260326	2	27730940	rs1260326	2019-05-08	30993211	Nakatochi M	2019-04-08	Commun Biol	www.ncbi.nlm.nih.gov/pubmed/30993211	Genome-wide meta-analysis identifies multiple novel loci associated with serum uric acid levels in Japanese individuals.	Serum uric acid levels	121,745 Japanese ancestry individuals, at least 88,461 European ancestry individuals	NA	2p23.3	GCKR	GCKR			ENSG00000084734	NA	NA	rs1260326-T	rs1260326	0	1260326	missense_variant	0	0.5589	8e-19	18.0969	(Japanese)	0.0357	[0.028-0.044] unit increase	Illumina [1986983] (imputed)	N
10	rs1260326	2	27730940	rs1260326	2019-04-18	30388399	Ligthart S	2018-11-01	Am J Hum Genet	www.ncbi.nlm.nih.gov/pubmed/30388399	Genome Analyses of >200,000 Individuals Identify 58 Loci for Chronic Inflammation and Highlight Pathways that Link Inflammation and Complex Disorders.	C-reactive protein levels	up to 92,771 European ancestry males, up to 113,387 European ancestry females	NA	2p23.3	GCKR	GCKR			ENSG00000084734	NA	NA	rs1260326-T	rs1260326	0	1260326	missense_variant	0	0.39	3e-92	91.5229		0.073	[0.065-0.081] unit increase	Affymetrix, Illumina, Perlegen [2437193] (imputed)	N
10	rs1260326	2	27730940	rs1260326	2019-04-18	30388399	Ligthart S	2018-11-01	Am J Hum Genet	www.ncbi.nlm.nih.gov/pubmed/30388399	Genome Analyses of >200,000 Individuals Identify 58 Loci for Chronic Inflammation and Highlight Pathways that Link Inflammation and Complex Disorders.	C-reactive protein levels	up to 92,771 European ancestry males, up to 113,387 European ancestry females	NA	2p23.3	GCKR	GCKR			ENSG00000084734	NA	NA	rs1260326-T	rs1260326	0	1260326	missense_variant	0	NR	2e-78	77.699	(women)	0.09	[NR] unit increase	Affymetrix, Illumina, Perlegen [2437193] (imputed)	N
10	rs1260326	2	27730940	rs1260326	2019-04-18	30388399	Ligthart S	2018-11-01	Am J Hum Genet	www.ncbi.nlm.nih.gov/pubmed/30388399	Genome Analyses of >200,000 Individuals Identify 58 Loci for Chronic Inflammation and Highlight Pathways that Link Inflammation and Complex Disorders.	C-reactive protein levels	up to 92,771 European ancestry males, up to 113,387 European ancestry females	NA	2p23.3	GCKR	GCKR			ENSG00000084734	NA	NA	rs1260326-T	rs1260326	0	1260326	missense_variant	0	NR	8e-23	22.0969	(men)	0.052	[NR] unit increase	Affymetrix, Illumina, Perlegen [2437193] (imputed)	N
10	rs1260326	2	27730940	rs1260326	2019-04-18	30388399	Ligthart S	2018-11-01	Am J Hum Genet	www.ncbi.nlm.nih.gov/pubmed/30388399	Genome Analyses of >200,000 Individuals Identify 58 Loci for Chronic Inflammation and Highlight Pathways that Link Inflammation and Complex Disorders.	C-reactive protein levels	148,164 European ancestry individuals	NA	2p23.3	GCKR	GCKR			ENSG00000084734	NA	NA	rs1260326-T	rs1260326	0	1260326	missense_variant	0	0.4	9e-86	85.0458	(BMI-adjusted)	0.077	[0.069-0.085] unit increase	Affymetrix, Illumina, Perlegen [10019203] (imputed)	N
10	rs1260326	2	27730940	rs1260326	2019-05-28	25625282	Mahajan A	2015-01-27	PLoS Genet	www.ncbi.nlm.nih.gov/pubmed/25625282	Identification and functional characterization of G6PC2 coding variants influencing glycemic traits define an effector transcript at the G6PC2-ABCB11 locus.	Fasting blood insulin adjusted for BMI	up to 30,825 non-diabetic individuals	NA	2p23.3	GCKR	GCKR			ENSG00000084734	NA	NA	rs1260326-T	rs1260326	0	1260326	missense_variant	0	NR	8e-11	10.0969		0.023	[0.015-0.031] unit decrease	Illumina [106489]	N
10	rs1260326	2	27730940	rs1260326	2019-05-28	25625282	Mahajan A	2015-01-27	PLoS Genet	www.ncbi.nlm.nih.gov/pubmed/25625282	Identification and functional characterization of G6PC2 coding variants influencing glycemic traits define an effector transcript at the G6PC2-ABCB11 locus.	Fasting blood glucose adjusted for BMI	up to 33,231 non-diabetic individuals	NA	2p23.3	GCKR	GCKR			ENSG00000084734	NA	NA	rs1260326-T	rs1260326	0	1260326	missense_variant	0	NR	5e-18	17.301		0.031	[0.023-0.039] unit decrease	Illumina [106489]	N
10	rs1260326	2	27730940	rs1260326	2020-09-21	32888493	Chen MH	2020-09-01	Cell	www.ncbi.nlm.nih.gov/pubmed/32888493	Trans-ethnic and Ancestry-Specific Blood-Cell Genetics in 746,667 Individuals from 5 Global Populations.	White blood cell count	562,243 European ancestry individuals	NA	2p23.3	NR	GCKR			ENSG00000084734	NA	NA	rs1260326-C	rs1260326	0	1260326	missense_variant	0	0.601256	1e-68	68		0.032863	[0.029-0.037] SD unit decrease	Affymetrix, Illumina [50601830] (imputed)	N
10	rs1260326	2	27730940	rs1260326	2019-06-21	31015401	Wu Y	2019-04-23	Nat Commun	www.ncbi.nlm.nih.gov/pubmed/31015401	Genome-wide association study of medication-use and associated disease in the UK Biobank.	Medication use (HMG CoA reductase inhibitors)	73,475 European ancestry cases, 216,910 European ancestry controls	NA	2p23.3	GCKR	GCKR			ENSG00000084734	NA	NA	rs1260326-T	rs1260326	0	1260326	missense_variant	0	0.395882	1e-25	25		0.0599201	[0.049-0.071] unit increase	Affymetrix [7288503] (imputed)	N
10	rs1260326	2	27730940	rs1260326	2020-09-18	32888494	Vuckovic D	2020-09-01	Cell	www.ncbi.nlm.nih.gov/pubmed/32888494	The Polygenic and Monogenic Basis of Blood Traits and Diseases.	Mean reticulocyte volume	408,112 British individuals	NA	2p23.3	GCKR	GCKR			ENSG00000084734	NA	NA	rs1260326-C	rs1260326	0	1260326	missense_variant	0	0.605381	7e-33	32.1549		0.0273346	[0.023-0.032] unit increase	Affymetrix [93095623] (imputed)	N
10	rs1260326	2	27730940	rs1260326	2019-09-16	31021400	Masotti M	2019-04-25	Biometrics	www.ncbi.nlm.nih.gov/pubmed/31021400	Pleiotropy informed adaptive association test of multiple traits using GWAS summary data.	Glycemic traits (pleiotropy)	46,186 European ancestry individuals	NA	2p23.3	GCKR	GCKR			ENSG00000084734	NA	NA	rs1260326-?	rs1260326	0	1260326	missense_variant	0	NR	6e-13	12.2218		NA		NR [NR]	N
10	rs1260326	2	27730940	rs1260326	2018-08-10	29844224	Loomis SJ	2018-05-29	Diabetes	www.ncbi.nlm.nih.gov/pubmed/29844224	Genome-Wide Association Study of Serum Fructosamine and Glycated Albumin in Adults Without Diagnosed Diabetes: Results from the Atherosclerosis Risk in Communities Study.	Percent glycated albumin	7,647 European ancestry individuals, 2,104 Black individuals	1,304 European ancestry individuals, 608 Black individuals	2p23.3	GCKR	GCKR			ENSG00000084734	NA	NA	rs1260326-T	rs1260326	0	1260326	missense_variant	0	0.41	2e-08	7.69897	(EA)	0.01	[0.0061-0.0139] unit decrease	Affymetrix [NR] (imputed)	N
10	rs1260326	2	27730940	rs1260326	2019-10-29	31578528	Tin A	2019-10-02	Nat Genet	www.ncbi.nlm.nih.gov/pubmed/31578528	Target genes, variants, tissues and transcriptional pathways influencing human serum urate levels.	Urate levels	288,649 European ancestry individuals, 125,725 East Asian ancestry individuals, 33,671 African American individuals, 9,037 South Asian ancestry individuals, 608 Hispanic individuals	NA	2p23.3	GCKR	GCKR			ENSG00000084734	NA	NA	rs1260326-T	rs1260326	0	1260326	missense_variant	0	0.4359	3e-95	94.5229		0.066	[0.06-0.072] mg/dL increase	Affymetrix, Illumina [8249849] (imputed)	N
10	rs1260326	2	27730940	rs1260326	2019-10-29	31578528	Tin A	2019-10-02	Nat Genet	www.ncbi.nlm.nih.gov/pubmed/31578528	Target genes, variants, tissues and transcriptional pathways influencing human serum urate levels.	Urate levels	174,111 European, East Asian, African American, South Asian and Hispanic ancestry men, 172,102 European, East Asian, African American, South Asian and Hispanic ancestry women	NA	2p23.3	NR	GCKR			ENSG00000084734	NA	NA	rs1260326-T	rs1260326	0	1260326	missense_variant	0	0.5555	4e-27	26.3979	(women)	0.0496	[0.041-0.059] mg/dL decrease	Affymetrix, Illumina [8249849] (imputed)	N
10	rs1260326	2	27730940	rs1260326	2020-09-21	32888493	Chen MH	2020-09-01	Cell	www.ncbi.nlm.nih.gov/pubmed/32888493	Trans-ethnic and Ancestry-Specific Blood-Cell Genetics in 746,667 Individuals from 5 Global Populations.	White blood cell count	746,667 African American or Afro-Caribbean, African ancestry, European ancestry, East Asian ancestry, Hispanic or Latin American and South Asian ancestry individuals	NA	2p23.3	NR	GCKR			ENSG00000084734	NA	NA	rs1260326-C	rs1260326	0	1260326	missense_variant	0	0.575362	4e-78	77.3979		NA		Affymetrix, Illumina [24649327] (imputed)	N
10	rs1260326	2	27730940	rs1260326	2019-10-29	31578528	Tin A	2019-10-02	Nat Genet	www.ncbi.nlm.nih.gov/pubmed/31578528	Target genes, variants, tissues and transcriptional pathways influencing human serum urate levels.	Urate levels	174,111 European, East Asian, African American, South Asian and Hispanic ancestry men, 172,102 European, East Asian, African American, South Asian and Hispanic ancestry women	NA	2p23.3	NR	GCKR			ENSG00000084734	NA	NA	rs1260326-T	rs1260326	0	1260326	missense_variant	0	0.5435	1e-51	51	(men)	0.0765	[0.067-0.086] mg/dL decrease	Affymetrix, Illumina [8249849] (imputed)	N
10	rs1260326	2	27730940	rs1260326	2020-09-21	32888493	Chen MH	2020-09-01	Cell	www.ncbi.nlm.nih.gov/pubmed/32888493	Trans-ethnic and Ancestry-Specific Blood-Cell Genetics in 746,667 Individuals from 5 Global Populations.	Red cell distribution width	563,352 African American or Afro-Caribbean, African ancestry, European ancestry, East Asian ancestry, Hispanic or Latin American and South Asian ancestry individuals	NA	2p23.3	NR	GCKR			ENSG00000084734	NA	NA	rs1260326-T	rs1260326	0	1260326	missense_variant	0	0.391091	2e-34	33.699		NA		Affymetrix, Illumina [22063850] (imputed)	N
10	rs1260326	2	27730940	rs1260326	2019-10-29	31578528	Tin A	2019-10-02	Nat Genet	www.ncbi.nlm.nih.gov/pubmed/31578528	Target genes, variants, tissues and transcriptional pathways influencing human serum urate levels.	Urate levels	288,649 European ancestry individuals, 125,725 East Asian ancestry individuals, 33,671 African American individuals, 9,037 South Asian ancestry individuals, 608 Hispanic individuals	NA	2p23.3	GCKR	GCKR			ENSG00000084734	NA	NA	rs1260326-T	rs1260326	0	1260326	missense_variant	0	0.1435	9e-07	6.04576	(AA)	0.089	[0.054-0.124] mg/dL increase	Affymetrix, Illumina [8249849] (imputed)	N
10	rs1260326	2	27730940	rs1260326	2019-10-29	31578528	Tin A	2019-10-02	Nat Genet	www.ncbi.nlm.nih.gov/pubmed/31578528	Target genes, variants, tissues and transcriptional pathways influencing human serum urate levels.	Urate levels	288,649 European ancestry individuals, 125,725 East Asian ancestry individuals, 33,671 African American individuals, 9,037 South Asian ancestry individuals, 608 Hispanic individuals	NA	2p23.3	GCKR	GCKR			ENSG00000084734	NA	NA	rs1260326-T	rs1260326	0	1260326	missense_variant	0	0.5568	1e-19	19	(East Asian)	0.0526	[0.041-0.064] mg/dL increase	Affymetrix, Illumina [8249849] (imputed)	N
10	rs1260326	2	27730940	rs1260326	2019-10-29	31578528	Tin A	2019-10-02	Nat Genet	www.ncbi.nlm.nih.gov/pubmed/31578528	Target genes, variants, tissues and transcriptional pathways influencing human serum urate levels.	Urate levels	288,649 European ancestry individuals	NA	2p23.3	GCKR	GCKR			ENSG00000084734	NA	NA	rs1260326-T	rs1260326	0	1260326	missense_variant	0	0.3983	5e-69	68.301		0.069602	[0.062-0.077] mg/dL increase	Affymetrix, Illumina [8217339] (imputed)	N
10	rs1260326	2	27730940	rs1260326	2022-05-06	35459240	Said S	2022-04-22	Nat Commun	www.ncbi.nlm.nih.gov/pubmed/35459240	Genetic analysis of over half a million people characterises C-reactive protein loci.	C-reactive protein levels	575,531 European ancestry individuals	NA	2p23.3		GCKR			ENSG00000084734	NA	NA	rs1260326-T	rs1260326	0	1260326	missense_variant	0	NR	3e-303	302.523		0.076	[0.072-0.08] unit increase	NR [11106737] (imputed)	N
10	rs1260326	2	27730940	rs1260326	2022-06-06	34906840	Trinder M	2021-12-06	Atherosclerosis	www.ncbi.nlm.nih.gov/pubmed/34906840	Polygenic architecture and cardiovascular risk of familial combined hyperlipidemia.	Familial combined hyperlipidemia defined by Dutch criteria	17,485 British ancestry cases, 331,737 British ancestry controls	NA	2p23.3		GCKR			ENSG00000084734	NA	NA	rs1260326-T	rs1260326	0	1260326	missense_variant	0	0.393515	4e-92	91.3979		0.228516	[0.21-0.25] unit increase	Affymetrix [8802648] (imputed)	N
10	rs1260326	2	27730940	rs1260326	2022-06-06	34906840	Trinder M	2021-12-06	Atherosclerosis	www.ncbi.nlm.nih.gov/pubmed/34906840	Polygenic architecture and cardiovascular risk of familial combined hyperlipidemia.	Familial combined hyperlipidemia defined by Consensus criteria	39,961 British ancestry cases, 309,261 British ancestry controls	NA	2p23.3		GCKR			ENSG00000084734	NA	NA	rs1260326-T	rs1260326	0	1260326	missense_variant	0	0.393515	2e-88	87.699		0.155251	[0.14-0.17] unit increase	Affymetrix [8802648] (imputed)	N
10	rs1260326	2	27730940	rs1260326	2022-06-06	34906840	Trinder M	2021-12-06	Atherosclerosis	www.ncbi.nlm.nih.gov/pubmed/34906840	Polygenic architecture and cardiovascular risk of familial combined hyperlipidemia.	Familial combined hyperlipidemia defined by Mexico criteria	5,153 British ancestry cases, 344,069 British ancestry controls	NA	2p23.3		GCKR			ENSG00000084734	NA	NA	rs1260326-T	rs1260326	0	1260326	missense_variant	0	0.393515	1e-43	43		0.277526	[0.24-0.32] unit increase	Affymetrix [8802648] (imputed)	N
10	rs1260326	2	27730940	rs1260326	2022-06-06	34906840	Trinder M	2021-12-06	Atherosclerosis	www.ncbi.nlm.nih.gov/pubmed/34906840	Polygenic architecture and cardiovascular risk of familial combined hyperlipidemia.	Familial combined hyperlipidemia defined by Brunzell criteria	3,838 British ancestry cases, 345,384 British ancestry controls	NA	2p23.3		GCKR			ENSG00000084734	NA	NA	rs1260326-T	rs1260326	0	1260326	missense_variant	0	0.393515	2e-40	39.699		0.306791	[0.26-0.35] unit increase	Affymetrix [8802648] (imputed)	N
10	rs1260326	2	27730940	rs1260326	2022-06-06	34906840	Trinder M	2021-12-06	Atherosclerosis	www.ncbi.nlm.nih.gov/pubmed/34906840	Polygenic architecture and cardiovascular risk of familial combined hyperlipidemia.	Familial combined hyperlipidemia defined by Goldstein criteria	1,688 British ancestry cases, 347,534 British ancestry controls	NA	2p23.3		GCKR			ENSG00000084734	NA	NA	rs1260326-T	rs1260326	0	1260326	missense_variant	0	0.393515	9e-18	17.0458		0.297168	[0.23-0.36] unit increase	Affymetrix [8802648] (imputed)	N
10	rs1260326	2	27730940	rs1260326	2022-06-13	35192695	Haas CB	2022-02-22	Endocrinology	www.ncbi.nlm.nih.gov/pubmed/35192695	Cross-ancestry genome-wide association studies of sex hormone concentrations in pre- and postmenopausal women.	Sex hormone-binding globulin levels in postmenopausal women	92,911 European ancestry individuals	NA	2p23.3		GCKR			ENSG00000084734	NA	NA	rs1260326-T	rs1260326	0	1260326	missense_variant	0	0.387982	1e-61	61		0.0788036	[0.069-0.088] unit decrease	NR [NR] (imputed)	N
10	rs1260326	2	27730940	rs1260326	2020-09-18	32888494	Vuckovic D	2020-09-01	Cell	www.ncbi.nlm.nih.gov/pubmed/32888494	The Polygenic and Monogenic Basis of Blood Traits and Diseases.	Reticulocyte fraction of red cells	408,112 British individuals	NA	2p23.3	GCKR	GCKR			ENSG00000084734	NA	NA	rs1260326-C	rs1260326	0	1260326	missense_variant	0	0.605469	2e-61	60.699		0.0377881	[0.033-0.042] unit decrease	Affymetrix [93095623] (imputed)	N
10	rs1260326	2	27730940	rs1260326	2022-06-13	35192695	Haas CB	2022-02-22	Endocrinology	www.ncbi.nlm.nih.gov/pubmed/35192695	Cross-ancestry genome-wide association studies of sex hormone concentrations in pre- and postmenopausal women.	Sex hormone-binding globulin levels	196,901 European ancestry individuals	NA	2p23.3		GCKR			ENSG00000084734	NA	NA	rs1260326-T	rs1260326	0	1260326	missense_variant	0	0.387982	2e-115	114.699		0.0743767	[0.068-0.081] unit decrease	NR [NR] (imputed)	N
10	rs1260326	2	27730940	rs1260326	2022-06-13	35192695	Haas CB	2022-02-22	Endocrinology	www.ncbi.nlm.nih.gov/pubmed/35192695	Cross-ancestry genome-wide association studies of sex hormone concentrations in pre- and postmenopausal women.	Testosterone levels	182,648 European ancestry individuals	NA	2p23.3		GCKR			ENSG00000084734	NA	NA	rs1260326-T	rs1260326	0	1260326	missense_variant	0	0.387982	5e-18	17.301		0.0293367	[0.023-0.036] unit decrease	NR [NR] (imputed)	N
10	rs1260326	2	27730940	rs1260326	2022-06-13	35192695	Haas CB	2022-02-22	Endocrinology	www.ncbi.nlm.nih.gov/pubmed/35192695	Cross-ancestry genome-wide association studies of sex hormone concentrations in pre- and postmenopausal women.	Testosterone levels in postmenopausal women	84,003 European ancestry individuals	NA	2p23.3		GCKR			ENSG00000084734	NA	NA	rs1260326-T	rs1260326	0	1260326	missense_variant	0	0.387982	4e-07	6.39794		0.0253646	[0.016-0.035] unit decrease	NR [NR] (imputed)	N
10	rs1260326	2	27730940	rs1260326	2021-09-08	33832965	Sandoval-Plata G	2021-04-08	Ann Rheum Dis	www.ncbi.nlm.nih.gov/pubmed/33832965	Variants in urate transporters, ADH1B, GCKR and MEPE genes associate with transition from asymptomatic hyperuricaemia to gout: results of the first gout versus asymptomatic hyperuricaemia GWAS in Caucasians using data from the UK Biobank.	Gout	7,049 European ancestry cases, 64,424 European ancestry controls	NA	2p23.3	GCKR	GCKR			ENSG00000084734	NA	NA	rs1260326-T	rs1260326	0	1260326	missense_variant	0	0.39	3e-31	30.5229		1.26	[1.21-1.31]	Affymetrix [710030]	N
10	rs1260326	2	27730940	rs1260326	2021-09-08	33832965	Sandoval-Plata G	2021-04-08	Ann Rheum Dis	www.ncbi.nlm.nih.gov/pubmed/33832965	Variants in urate transporters, ADH1B, GCKR and MEPE genes associate with transition from asymptomatic hyperuricaemia to gout: results of the first gout versus asymptomatic hyperuricaemia GWAS in Caucasians using data from the UK Biobank.	Gout vs asymptomatic hyperuricemia	4,934 European ancestry cases, 56,948 European ancestry controls	2,115 European ancestry cases, 24,406 European ancestry controls	2p23.3	GCKR	GCKR			ENSG00000084734	NA	NA	rs1260326-T	rs1260326	0	1260326	missense_variant	0	0.41	5e-12	11.301		1.14	[1.10-1.18]	Affymetrix [710030]	N
10	rs1260326	2	27730940	rs1260326	2021-02-17	33356394	Gill D	2020-12-28	Hypertension	www.ncbi.nlm.nih.gov/pubmed/33356394	Urate, Blood Pressure, and Cardiovascular Disease: Evidence From Mendelian Randomization and Meta-Analysis of Clinical Trials.	Urate levels	454,183 European ancestry individuals	NA	2p23.3	NR	GCKR			ENSG00000084734	NA	NA	rs1260326-T	rs1260326	0	1260326	missense_variant	0	0.39	1e-167	167		0.0513	[0.048-0.055] unit increase	NR [NR]	N
10	rs1260326	2	27730940	rs1260326	2021-11-17	34535985	Fairfield CJ	2021-09-17	Hepatol Commun	www.ncbi.nlm.nih.gov/pubmed/34535985	Genome-Wide Association Study of NAFLD Using Electronic Health Records.	Nonalcoholic fatty liver disease	4,761 European ancestry cases, 373,227 European ancestry controls	2,656 European ancestry cases, 32,602 European ancestry controls	2p23.3		GCKR			ENSG00000084734	NA	NA	rs1260326-C	rs1260326	0	1260326	missense_variant	0	0.392	3e-15	14.5229		0.87	[0.84-0.91]	Affymetrix [9723654] (imputed)	N
10	rs1260326	2	27730940	rs1260326	2022-01-21	33763119	Read RW	2021-03-02	Front Genet	www.ncbi.nlm.nih.gov/pubmed/33763119	Genome-Wide Identification of Rare and Common Variants Driving Triglyceride Levels in a Nevada Population.	Triglyceride levels	9,183 European ancestry individuals	35,321 European ancestry individuals	2p23.3		GCKR			ENSG00000084734	NA	NA	rs1260326-T	rs1260326	0	1260326	missense_variant	0	NR	3e-23	22.5229		9.347	mg/dl increase	NR [5712318]	N
10	rs1260326	2	27730940	rs1260326	2022-07-20	35285134	Temprano-Sagrera G	2022-03-14	J Thromb Haemost	www.ncbi.nlm.nih.gov/pubmed/35285134	Multi-phenotype analyses of hemostatic traits with cardiovascular events reveal novel genetic associations.	Ischemic stroke or factor VII levels (pleiotropy)	27,495 European or African American individuals with measurements, 60,341 European, African American, East Asian, South Asian, mixed Asian or Latin American ischemic stroke cases, 454,450 European, African American, East Asian, South Asian, mixed Asian or Latin American ischemic stroke controls	NA	2p23.3		GCKR			ENSG00000084734	NA	NA	rs1260326-?	rs1260326	0	1260326	missense_variant	0	NR	1e-30	30		NA		NR [NR]	N
10	rs1260326	2	27730940	rs1260326	2022-06-13	35192695	Haas CB	2022-02-22	Endocrinology	www.ncbi.nlm.nih.gov/pubmed/35192695	Cross-ancestry genome-wide association studies of sex hormone concentrations in pre- and postmenopausal women.	Testosterone levels	4,229 African ancestry individuals, 182,648 European ancestry individuals	NA	2p23.3		GCKR			ENSG00000084734	NA	NA	rs1260326-?	rs1260326	0	1260326	missense_variant	0	NR	2e-18	17.699		8.763	z score decrease	NR [NR] (imputed)	N
10	rs1260326	2	27730940	rs1260326	2022-07-20	35285134	Temprano-Sagrera G	2022-03-14	J Thromb Haemost	www.ncbi.nlm.nih.gov/pubmed/35285134	Multi-phenotype analyses of hemostatic traits with cardiovascular events reveal novel genetic associations.	Coronary artery disease or factor VII levels (pleiotropy)	172,122 European, South Asian or East Asian CAD cases, 566,864 European, South Asian or East Asian CAD controls, 27,495 European or African American individuals with measurements	NA	2p23.3		GCKR			ENSG00000084734	NA	NA	rs1260326-?	rs1260326	0	1260326	missense_variant	0	NR	4e-30	29.3979		NA		NR [NR]	N
10	rs1260326	2	27730940	rs1260326	2022-06-13	35192695	Haas CB	2022-02-22	Endocrinology	www.ncbi.nlm.nih.gov/pubmed/35192695	Cross-ancestry genome-wide association studies of sex hormone concentrations in pre- and postmenopausal women.	Sex hormone-binding globulin levels	4,522 African ancestry individuals, 196,901 European ancestry individuals	NA	2p23.3		GCKR			ENSG00000084734	NA	NA	rs1260326-?	rs1260326	0	1260326	missense_variant	0	NR	1e-118	118		23.157	z score decrease	NR [NR] (imputed)	N
10	rs1260326	2	27730940	rs1260326	2022-07-20	35285134	Temprano-Sagrera G	2022-03-14	J Thromb Haemost	www.ncbi.nlm.nih.gov/pubmed/35285134	Multi-phenotype analyses of hemostatic traits with cardiovascular events reveal novel genetic associations.	Fibrinogen levels or factor VII levels (pleiotropy)	120,246 European ancestry individuals with fibrinogen measurements, 27,495 European or African American individuals with factor VII measurements	NA	2p23.3		GCKR			ENSG00000084734	NA	NA	rs1260326-?	rs1260326	0	1260326	missense_variant	0	NR	1e-32	32		NA		NR [NR]	N
10	rs1260326	2	27730940	rs1260326	2022-06-13	35192695	Haas CB	2022-02-22	Endocrinology	www.ncbi.nlm.nih.gov/pubmed/35192695	Cross-ancestry genome-wide association studies of sex hormone concentrations in pre- and postmenopausal women.	Sex hormone-binding globulin levels in premenopausal women	43,477 European ancestry individuals	NA	2p23.3		GCKR			ENSG00000084734	NA	NA	rs1260326-T	rs1260326	0	1260326	missense_variant	0	0.387982	4e-30	29.3979		0.0787931	[0.065-0.092] unit decrease	NR [NR] (imputed)	N
10	rs1260326	2	27730940	rs1260326	2020-09-18	32888494	Vuckovic D	2020-09-01	Cell	www.ncbi.nlm.nih.gov/pubmed/32888494	The Polygenic and Monogenic Basis of Blood Traits and Diseases.	White blood cell count	408,112 British individuals	NA	2p23.3	GCKR	GCKR			ENSG00000084734	NA	NA	rs1260326-C	rs1260326	0	1260326	missense_variant	0	0.605529	6e-52	51.2218		0.0341304	[0.03-0.039] unit decrease	Affymetrix [93095623] (imputed)	N
10	rs1260326	2	27730940	rs1260326	2022-05-10	33414548	Lotta LA	2021-01-07	Nat Genet	www.ncbi.nlm.nih.gov/pubmed/33414548	A cross-platform approach identifies genetic regulators of human metabolism and health.	Asparagine levels	30,922 Caucasian ancestry individuals	NA	2p23.3		GCKR			ENSG00000084734	NA	NA	rs1260326-C	rs1260326	0	1260326	missense_variant	0	0.5983	7e-15	14.1549		7.781	(zscore) increase	Affymetrix, Illumina [6046450] (imputed)	N
10	rs1260326	2	27730940	rs1260326	2022-05-10	33414548	Lotta LA	2021-01-07	Nat Genet	www.ncbi.nlm.nih.gov/pubmed/33414548	A cross-platform approach identifies genetic regulators of human metabolism and health.	Alanine levels	86,413 Caucasian ancestry individuals	NA	2p23.3		GCKR			ENSG00000084734	NA	NA	rs1260326-T	rs1260326	0	1260326	missense_variant	0	0.3881	4e-48	47.3979		14.574	(zscore) increase	Affymetrix, Illumina [6052021] (imputed)	N
10	rs1260326	2	27730940	rs1260326	2022-05-10	33414548	Lotta LA	2021-01-07	Nat Genet	www.ncbi.nlm.nih.gov/pubmed/33414548	A cross-platform approach identifies genetic regulators of human metabolism and health.	Phosphatidylcholine diacyl C36:6 levels	16,837 Caucasian ancestry individuals	NA	2p23.3		GCKR			ENSG00000084734	NA	NA	rs1260326-T	rs1260326	0	1260326	missense_variant	0	0.3962	1e-14	14		7.733	(zscore) increase	Affymetrix, Illumina [5791314] (imputed)	N
10	rs1260326	2	27730940	rs1260326	2022-05-10	33414548	Lotta LA	2021-01-07	Nat Genet	www.ncbi.nlm.nih.gov/pubmed/33414548	A cross-platform approach identifies genetic regulators of human metabolism and health.	Phosphatidylcholine diacyl C38:5 levels	16,836 Caucasian ancestry individuals	NA	2p23.3		GCKR			ENSG00000084734	NA	NA	rs1260326-T	rs1260326	0	1260326	missense_variant	0	0.3984	1e-12	12		7.089	(zscore) increase	Affymetrix, Illumina [5791436] (imputed)	N
10	rs1260326	2	27730940	rs1260326	2022-05-10	33414548	Lotta LA	2021-01-07	Nat Genet	www.ncbi.nlm.nih.gov/pubmed/33414548	A cross-platform approach identifies genetic regulators of human metabolism and health.	Creatinine levels	84,794 Caucasian ancestry individuals	NA	2p23.3		GCKR			ENSG00000084734	NA	NA	rs1260326-C	rs1260326	0	1260326	missense_variant	0	0.6123	1e-16	16		8.309	(zscore) increase	Affymetrix, Illumina [6050906] (imputed)	N
10	rs1260326	2	27730940	rs1260326	2022-05-10	33414548	Lotta LA	2021-01-07	Nat Genet	www.ncbi.nlm.nih.gov/pubmed/33414548	A cross-platform approach identifies genetic regulators of human metabolism and health.	lysoPhosphatidylcholine acyl C16:1 levels	16,836 Caucasian ancestry individuals	NA	2p23.3		GCKR			ENSG00000084734	NA	NA	rs1260326-T	rs1260326	0	1260326	missense_variant	0	0.3969	1e-19	19		9.082	(zscore) increase	Affymetrix, Illumina [5791495] (imputed)	N
10	rs1260326	2	27730940	rs1260326	2022-05-10	33414548	Lotta LA	2021-01-07	Nat Genet	www.ncbi.nlm.nih.gov/pubmed/33414548	A cross-platform approach identifies genetic regulators of human metabolism and health.	lysoPhosphatidylcholine acyl C18:0 levels	16,839 Caucasian ancestry individuals	NA	2p23.3		GCKR			ENSG00000084734	NA	NA	rs1260326-T	rs1260326	0	1260326	missense_variant	0	0.397	1e-11	11		6.808	(zscore) increase	Affymetrix, Illumina [5792004] (imputed)	N
10	rs1260326	2	27730940	rs1260326	2022-05-10	33414548	Lotta LA	2021-01-07	Nat Genet	www.ncbi.nlm.nih.gov/pubmed/33414548	A cross-platform approach identifies genetic regulators of human metabolism and health.	lysoPhosphatidylcholine acyl C20:3 levels	16,839 Caucasian ancestry individuals	NA	2p23.3		GCKR			ENSG00000084734	NA	NA	rs1260326-T	rs1260326	0	1260326	missense_variant	0	0.3987	2e-13	12.699		7.378	(zscore) increase	Affymetrix, Illumina [5792163] (imputed)	N
10	rs1260326	2	27730940	rs1260326	2022-05-10	33414548	Lotta LA	2021-01-07	Nat Genet	www.ncbi.nlm.nih.gov/pubmed/33414548	A cross-platform approach identifies genetic regulators of human metabolism and health.	Isoleucine levels	86,404 Caucasian ancestry individuals	NA	2p23.3		GCKR			ENSG00000084734	NA	NA	rs1260326-T	rs1260326	0	1260326	missense_variant	0	0.3881	7e-22	21.1549		9.619	(zscore) increase	Affymetrix, Illumina [6052093] (imputed)	N
10	rs1260326	2	27730940	rs1260326	2022-05-10	33414548	Lotta LA	2021-01-07	Nat Genet	www.ncbi.nlm.nih.gov/pubmed/33414548	A cross-platform approach identifies genetic regulators of human metabolism and health.	Leucine levels	86,351 Caucasian ancestry individuals	NA	2p23.3		GCKR			ENSG00000084734	NA	NA	rs1260326-T	rs1260326	0	1260326	missense_variant	0	0.388	7e-21	20.1549		9.375	(zscore) increase	Affymetrix, Illumina [6052280] (imputed)	N
10	rs1260326	2	27730940	rs1260326	2022-05-10	33414548	Lotta LA	2021-01-07	Nat Genet	www.ncbi.nlm.nih.gov/pubmed/33414548	A cross-platform approach identifies genetic regulators of human metabolism and health.	lysoPhosphatidylcholine acyl C14:0 levels	9,363 Caucasian ancestry individuals	NA	2p23.3		GCKR			ENSG00000084734	NA	NA	rs1260326-T	rs1260326	0	1260326	missense_variant	0	0.4053	4e-17	16.3979		8.419	(zscore) increase	Affymetrix, Illumina [6083623] (imputed)	N
10	rs1260326	2	27730940	rs1260326	2022-05-10	33414548	Lotta LA	2021-01-07	Nat Genet	www.ncbi.nlm.nih.gov/pubmed/33414548	A cross-platform approach identifies genetic regulators of human metabolism and health.	lysoPhosphatidylcholine acyl C16:0 levels	16,839 Caucasian ancestry individuals	NA	2p23.3		GCKR			ENSG00000084734	NA	NA	rs1260326-T	rs1260326	0	1260326	missense_variant	0	0.3976	9e-16	15.0458		8.046	(zscore) increase	Affymetrix, Illumina [5792440] (imputed)	N
10	rs1260326	2	27730940	rs1260326	2022-05-10	33414548	Lotta LA	2021-01-07	Nat Genet	www.ncbi.nlm.nih.gov/pubmed/33414548	A cross-platform approach identifies genetic regulators of human metabolism and health.	Phosphatidylcholine diacyl C40:5 levels	16,835 Caucasian ancestry individuals	NA	2p23.3		GCKR			ENSG00000084734	NA	NA	rs1260326-T	rs1260326	0	1260326	missense_variant	0	0.3978	3e-28	27.5229		11.009	(zscore) increase	Affymetrix, Illumina [5791407] (imputed)	N
10	rs1260326	2	27730940	rs1260326	2022-05-10	33414548	Lotta LA	2021-01-07	Nat Genet	www.ncbi.nlm.nih.gov/pubmed/33414548	A cross-platform approach identifies genetic regulators of human metabolism and health.	Phosphatidylcholine diacyl C40:6 levels	16,837 Caucasian ancestry individuals	NA	2p23.3		GCKR			ENSG00000084734	NA	NA	rs1260326-T	rs1260326	0	1260326	missense_variant	0	0.3981	2e-14	13.699		7.683	(zscore) increase	Affymetrix, Illumina [5791022] (imputed)	N
10	rs1260326	2	27730940	rs1260326	2022-05-10	33414548	Lotta LA	2021-01-07	Nat Genet	www.ncbi.nlm.nih.gov/pubmed/33414548	A cross-platform approach identifies genetic regulators of human metabolism and health.	Threonine levels	29,276 Caucasian ancestry individuals	NA	2p23.3		GCKR			ENSG00000084734	NA	NA	rs1260326-C	rs1260326	0	1260326	missense_variant	0	0.598	1e-43	43		13.859	(zscore) increase	Affymetrix, Illumina [6042426] (imputed)	N
10	rs1260326	2	27730940	rs1260326	2022-07-20	35285134	Temprano-Sagrera G	2022-03-14	J Thromb Haemost	www.ncbi.nlm.nih.gov/pubmed/35285134	Multi-phenotype analyses of hemostatic traits with cardiovascular events reveal novel genetic associations.	Fibrinogen levels or factor VII levels or factor XI levels or tissue plasminogen activator levels (pleiotropy)	120,246 European ancestry individuals with fibrinogen measurements, 27,495 European or African American individuals with factor VII measurements, 16,169 European ancestry individuals with factor XI measurements, 26,929 European ancestry individuals with tPA measurements	NA	2p23.3		GCKR			ENSG00000084734	NA	NA	rs1260326-?	rs1260326	0	1260326	missense_variant	0	NR	8e-37	36.0969		NA		NR [NR]	N
10	rs1260326	2	27730940	rs1260326	2022-07-20	35285134	Temprano-Sagrera G	2022-03-14	J Thromb Haemost	www.ncbi.nlm.nih.gov/pubmed/35285134	Multi-phenotype analyses of hemostatic traits with cardiovascular events reveal novel genetic associations.	Venous thromboembolism or factor VII levels (pleiotropy)	27,495 European or African American individuals with measurements, 30,234 European or African American VTE cases, 172,122 European or African American VTE controls	NA	2p23.3		GCKR			ENSG00000084734	NA	NA	rs1260326-?	rs1260326	0	1260326	missense_variant	0	NR	6e-30	29.2218		NA		NR [NR]	N
10	rs1260326	2	27730940	rs1260326	2022-05-10	33414548	Lotta LA	2021-01-07	Nat Genet	www.ncbi.nlm.nih.gov/pubmed/33414548	A cross-platform approach identifies genetic regulators of human metabolism and health.	Phosphatidylcholine diacyl C32:1 levels	16,837 Caucasian ancestry individuals	NA	2p23.3		GCKR			ENSG00000084734	NA	NA	rs1260326-T	rs1260326	0	1260326	missense_variant	0	0.3969	1e-18	18		8.828	(zscore) increase	Affymetrix, Illumina [5790467] (imputed)	N
10	rs1260326	2	27730940	rs1260326	2022-05-10	33414548	Lotta LA	2021-01-07	Nat Genet	www.ncbi.nlm.nih.gov/pubmed/33414548	A cross-platform approach identifies genetic regulators of human metabolism and health.	Phosphatidylcholine diacyl C32:2 levels	16,839 Caucasian ancestry individuals	NA	2p23.3		GCKR			ENSG00000084734	NA	NA	rs1260326-T	rs1260326	0	1260326	missense_variant	0	0.395	2e-27	26.699		10.859	(zscore) increase	Affymetrix, Illumina [5789893] (imputed)	N
10	rs1260326	2	27730940	rs1260326	2022-05-10	33414548	Lotta LA	2021-01-07	Nat Genet	www.ncbi.nlm.nih.gov/pubmed/33414548	A cross-platform approach identifies genetic regulators of human metabolism and health.	Phosphatidylcholine diacyl C34:1 levels	16,838 Caucasian ancestry individuals	NA	2p23.3		GCKR			ENSG00000084734	NA	NA	rs1260326-T	rs1260326	0	1260326	missense_variant	0	0.3984	1e-14	14		7.694	(zscore) increase	Affymetrix, Illumina [5791930] (imputed)	N
10	rs1260326	2	27730940	rs1260326	2022-05-10	33414548	Lotta LA	2021-01-07	Nat Genet	www.ncbi.nlm.nih.gov/pubmed/33414548	A cross-platform approach identifies genetic regulators of human metabolism and health.	Serine levels	30,955 Caucasian ancestry individuals	NA	2p23.3		GCKR			ENSG00000084734	NA	NA	rs1260326-C	rs1260326	0	1260326	missense_variant	0	0.5982	2e-24	23.699		10.18	(zscore) increase	Affymetrix, Illumina [6046388] (imputed)	N
10	rs1260326	2	27730940	rs1260326	2022-05-10	33414548	Lotta LA	2021-01-07	Nat Genet	www.ncbi.nlm.nih.gov/pubmed/33414548	A cross-platform approach identifies genetic regulators of human metabolism and health.	Glutamine levels	85,821 Caucasian ancestry individuals	NA	2p23.3		GCKR			ENSG00000084734	NA	NA	rs1260326-C	rs1260326	0	1260326	missense_variant	0	0.6119	7e-42	41.1549		13.557	(zscore) increase	Affymetrix, Illumina [6051950] (imputed)	N
10	rs1260326	2	27730940	rs1260326	2022-05-10	33414548	Lotta LA	2021-01-07	Nat Genet	www.ncbi.nlm.nih.gov/pubmed/33414548	A cross-platform approach identifies genetic regulators of human metabolism and health.	Phosphatidylcholine diacyl C34:3 levels	16,839 Caucasian ancestry individuals	NA	2p23.3		GCKR			ENSG00000084734	NA	NA	rs1260326-T	rs1260326	0	1260326	missense_variant	0	0.3966	8e-20	19.0969		9.116	(zscore) increase	Affymetrix, Illumina [5791551] (imputed)	N
10	rs1260326	2	27730940	rs1260326	2022-05-10	33414548	Lotta LA	2021-01-07	Nat Genet	www.ncbi.nlm.nih.gov/pubmed/33414548	A cross-platform approach identifies genetic regulators of human metabolism and health.	Phosphatidylcholine diacyl C34:4 levels	16,839 Caucasian ancestry individuals	NA	2p23.3		GCKR			ENSG00000084734	NA	NA	rs1260326-T	rs1260326	0	1260326	missense_variant	0	0.397	6e-20	19.2218		9.146	(zscore) increase	Affymetrix, Illumina [5790991] (imputed)	N
10	rs1260326	2	27730940	rs1260326	2022-02-07	33619548	Oldoni F	2021-02-23	J Clin Endocrinol Metab	www.ncbi.nlm.nih.gov/pubmed/33619548	Genetic and Metabolic Determinants of Plasma Levels of ANGPTL8.	Plasma ANGPTL8 levels	1,779 African American individuals, 1,022 European ancestry individuals, 589 Hispanic or Latin American individuals, 67 individuals	NA	2p23.3		GCKR			ENSG00000084734	NA	NA	rs1260326-T	rs1260326	0	1260326	missense_variant	0	NR	4e-07	6.39794		0.18	unit increase	NR [346167]	N
10	rs1260326	2	27730940	rs1260326	2022-05-26	34272381	Stanzick KJ	2021-07-16	Nat Commun	www.ncbi.nlm.nih.gov/pubmed/34272381	Discovery and prioritization of variants and genes for kidney function in >1.2 million individuals.	Blood urea nitrogen levels	679,531 European ancestry individuals, 173,149 individuals	NA	2p23.3		GCKR			ENSG00000084734	NA	NA	rs1260326-C	rs1260326	0	1260326	missense_variant	0	0.4185	1e-26	26		0.0053	[0.0043-0.0063] unit decrease	NR [13623018] (imputed)	N
10	rs1260326	2	27730940	rs1260326	2022-07-05	35668104	Cadby G	2022-06-06	Nat Commun	www.ncbi.nlm.nih.gov/pubmed/35668104	Comprehensive genetic analysis of the human lipidome identifies loci associated with lipid homeostasis with links to coronary artery disease.	Triacylglycerol (48:2) [NL-16:0] levels	6,057 European ancestry individuals	NA	2p23.3		GCKR			ENSG00000084734	NA	NA	rs1260326-C	rs1260326	0	1260326	missense_variant	0	NR	4e-15	14.3979		NA		Illumina [14981503] (imputed)	N
10	rs1260326	2	27730940	rs1260326	2022-09-29	35945198	Huang QQ	2022-08-09	Nat Commun	www.ncbi.nlm.nih.gov/pubmed/35945198	Transferability of genetic loci and polygenic scores for cardiometabolic traits in British Pakistani and Bangladeshi individuals.	Total cholesterol levels	22,000 Pakistani and Bangladeshi ancestry individuals	NA	2p23.3		GCKR			ENSG00000084734	NA	NA	rs1260326-C	rs1260326	0	1260326	missense_variant	0	0.74	8e-07	6.09691		0.06	[0.04-0.08] unit decrease	Illumina [9527863] (imputed)	N
10	rs1260326	2	27730940	rs1260326	2022-09-29	35945198	Huang QQ	2022-08-09	Nat Commun	www.ncbi.nlm.nih.gov/pubmed/35945198	Transferability of genetic loci and polygenic scores for cardiometabolic traits in British Pakistani and Bangladeshi individuals.	Triacylglyceride levels	22,000 Pakistani and Bangladeshi ancestry individuals	NA	2p23.3		GCKR			ENSG00000084734	NA	NA	rs1260326-C	rs1260326	0	1260326	missense_variant	0	0.74	3e-27	26.5229		0.15	[0.13-0.17] unit decrease	Illumina [9527863] (imputed)	N
10	rs1260326	2	27730940	rs1260326	2022-03-01	34951656	Downie CG	2021-12-24	Diabetologia	www.ncbi.nlm.nih.gov/pubmed/34951656	Multi-ethnic GWAS and fine-mapping of glycaemic traits identify novel loci in the PAGE Study.	Glycated haemoglobin HbA1c levels adjusted for BMI	9,228 European ancestry individuals	NA	2p23.3		GCKR			ENSG00000084734	NA	NA	rs1260326-T	rs1260326	0	1260326	missense_variant	0	0.4074	4e-21	20.3979		0.0981	[0.078-0.118] unit decrease	Affymetrix, Illumina [23060038] (imputed)	N
10	rs1260326	2	27730940	rs1260326	2022-03-01	34951656	Downie CG	2021-12-24	Diabetologia	www.ncbi.nlm.nih.gov/pubmed/34951656	Multi-ethnic GWAS and fine-mapping of glycaemic traits identify novel loci in the PAGE Study.	Glycated haemoglobin HbA1c levels adjusted for BMI	10,693 Hispanic or Latin American individuals	NA	2p23.3		GCKR			ENSG00000084734	NA	NA	rs1260326-T	rs1260326	0	1260326	missense_variant	0	0.3448	2e-06	5.69897		0.0592	[0.035-0.084] unit decrease	Affymetrix, Illumina [23060038] (imputed)	N
10	rs1260326	2	27730940	rs1260326	2022-08-04	35710981	Liu H	2022-06-16	Nat Genet	www.ncbi.nlm.nih.gov/pubmed/35710981	Epigenomic and transcriptomic analyses define core cell types, genes and targetable mechanisms for kidney disease.	Estimated glomerular filtration rate (creatinine)	1,205,871 European ancestry individuals, 168,300 East Asian ancestry individuals, 63,553 African ancestry individuals, 23,509 Hispanic or Latin American individuals, 22,103 African American individuals, 21,791 Central Asian or South Asian ancestry individuals, 1,502 Middle Eastern ancestry individuals, 939 other admixed ancestry individuals, 602 Native American ancestry individuals, 150 Asian ancestry individuals, 339 individuals	NA	2p23.3		GCKR			ENSG00000084734	NA	NA	rs1260326-C	rs1260326	0	1260326	missense_variant	0	0.5988	9e-111	110.046		22.363	z score decrease	Affymetrix, Illumina [12653804] (imputed)	N
10	rs1260326	2	27730940	rs1260326	2022-03-01	34951656	Downie CG	2021-12-24	Diabetologia	www.ncbi.nlm.nih.gov/pubmed/34951656	Multi-ethnic GWAS and fine-mapping of glycaemic traits identify novel loci in the PAGE Study.	Fasting glucose adjusted for BMI	19,745 European ancestry individuals	NA	2p23.3		GCKR			ENSG00000084734	NA	NA	rs1260326-T	rs1260326	0	1260326	missense_variant	0	0.4103	2e-16	15.699		0.085	[0.065-0.105] unit decrease	Affymetrix, Illumina [29259056] (imputed)	N
10	rs1260326	2	27730940	rs1260326	2022-03-01	34951656	Downie CG	2021-12-24	Diabetologia	www.ncbi.nlm.nih.gov/pubmed/34951656	Multi-ethnic GWAS and fine-mapping of glycaemic traits identify novel loci in the PAGE Study.	Fasting glucose adjusted for BMI	16,018 Hispanic or Latin American individuals	NA	2p23.3		GCKR			ENSG00000084734	NA	NA	rs1260326-T	rs1260326	0	1260326	missense_variant	0	0.3419	3e-14	13.5229		0.0843	[0.063-0.106] unit decrease	Affymetrix, Illumina [29259056] (imputed)	N
10	rs1260326	2	27730940	rs1260326	2022-03-01	34951656	Downie CG	2021-12-24	Diabetologia	www.ncbi.nlm.nih.gov/pubmed/34951656	Multi-ethnic GWAS and fine-mapping of glycaemic traits identify novel loci in the PAGE Study.	Fasting insulin adjusted for BMI	48,395 European ancestry, African American or Afro-Caribbean, Hispanic or Latin American, Asian ancestry, Other ancestry, Native American ancestry individuals	NA	2p23.3		GCKR			ENSG00000084734	NA	NA	rs1260326-T	rs1260326	0	1260326	missense_variant	0	0.35	3e-28	27.5229		0.0782	[0.064-0.092] unit decrease	Affymetrix, Illumina [28462191] (imputed)	N
10	rs1260326	2	27730940	rs1260326	2022-03-01	34951656	Downie CG	2021-12-24	Diabetologia	www.ncbi.nlm.nih.gov/pubmed/34951656	Multi-ethnic GWAS and fine-mapping of glycaemic traits identify novel loci in the PAGE Study.	Fasting glucose adjusted for BMI	52,211 European ancestry, African American or Afro-Caribbean, Hispanic or Latin American, Asian ancestry, Other ancestry, Native American ancestry individuals	NA	2p23.3		GCKR			ENSG00000084734	NA	NA	rs1260326-T	rs1260326	0	1260326	missense_variant	0	0.3479	8e-28	27.0969		0.076	[0.062-0.09] unit decrease	Affymetrix, Illumina [29259056] (imputed)	N
10	rs1260326	2	27730940	rs1260326	2022-08-19	35551307	Mahajan A	2022-05-12	Nat Genet	www.ncbi.nlm.nih.gov/pubmed/35551307	Multi-ancestry genetic study of type 2 diabetes highlights the power of diverse populations for discovery and translation.	Type 2 diabetes	251,740 European ancestry individuals, 139,705 East Asian ancestry individuals, 40,737 South Asian ancestry individuals, 27,417 Hispanic individuals, 30,167 African American individuals, 2,426 Zulu ancestry individuals	NA	2p23.3		GCKR			ENSG00000084734	NA	NA	rs1260326-C	rs1260326	0	1260326	missense_variant	0	NR	2e-35	34.699		1.06	[1.05-1.07]	Affymetrix, Illumina [10454876] (imputed)	N
10	rs1260326	2	27730940	rs1260326	2022-05-17	27329260	Teumer A	2016-06-21	Aging Cell	www.ncbi.nlm.nih.gov/pubmed/27329260	Genomewide meta-analysis identifies loci associated with IGF-I and IGFBP-3 levels with impact on age-related traits.	IGF-1 and IGFBP-3 levels (bivariate analysis)	18,995 European ancestry individuals	NA	2p23.3		GCKR			ENSG00000084734	NA	NA	rs1260326-T	rs1260326	0	1260326	missense_variant	0	0.42	5e-15	14.301		NA		Affymetrix, Illumina [NR] (imputed)	N
10	rs1260326	2	27730940	rs1260326	2021-06-10	34059833	Chen J	2021-05-31	Nat Genet	www.ncbi.nlm.nih.gov/pubmed/34059833	The trans-ancestral genomic architecture of glycemic traits.	Two-hour glucose	63,396 European ancestry individuals	NA	2p23.3	GCKR	GCKR			ENSG00000084734	NA	NA	rs1260326-T	rs1260326	0	1260326	missense_variant	0	0.3957	6e-12	11.2218		0.0486	[0.033-0.064] unit increase	Affymetrix, Illumina [30098705] (imputed)	N
10	rs1260326	2	27730940	rs1260326	2021-07-27	34074324	Wan JY	2021-06-01	Diabetol Metab Syndr	www.ncbi.nlm.nih.gov/pubmed/34074324	Genome-wide association analysis of metabolic syndrome quantitative traits in the GENNID multiethnic family study.	Triglyceride levels	281 African American individuals from 73 families, 516 European ancestry individuals from 75 families, 125 Japanese American individuals from 15 families, 598 Mexican American individuals from 96 families	NA	2p23.3	GCKR	GCKR			ENSG00000084734	NA	NA	rs1260326-T	rs1260326	0	1260326	missense_variant	0	0.4	1e-07	7	(EA)	0.25	[0.15-0.35] unit increase	Illumina [up to 13042663] (imputed)	N
10	rs1260326	2	27730940	rs1260326	2022-02-17	34503513	Harshfield EL	2021-09-10	BMC Med	www.ncbi.nlm.nih.gov/pubmed/34503513	Genome-wide analysis of blood lipid metabolites in over 5000 South Asians reveals biological insights at cardiometabolic disease loci.	Diacylglycerol_44:7_[M+H-H2O]1+ levels	13,814 British ancestry individuals	NA	2p23.3		GCKR			ENSG00000084734	NA	NA	rs1260326-T	rs1260326	0	1260326	missense_variant	0	NR	6e-18	17.2218		0.102061	[0.079-0.125] unit decrease	Affymetrix [87696910] (imputed)	N
10	rs1260326	2	27730940	rs1260326	2021-06-10	34059833	Chen J	2021-05-31	Nat Genet	www.ncbi.nlm.nih.gov/pubmed/34059833	The trans-ancestral genomic architecture of glycemic traits.	Fasting glucose	9,343 South Asian ancestry individuals	NA	2p23.3	GCKR	GCKR			ENSG00000084734	NA	NA	rs1260326-T	rs1260326	0	1260326	missense_variant	0	0.2392	3e-10	9.52288		0.0847	[0.058-0.111] unit decrease	Illumina, Perlegen [20274841] (imputed)	N
10	rs1260326	2	27730940	rs1260326	2021-06-10	34059833	Chen J	2021-05-31	Nat Genet	www.ncbi.nlm.nih.gov/pubmed/34059833	The trans-ancestral genomic architecture of glycemic traits.	Fasting insulin	151,013 European ancestry individuals	NA	2p23.3	GCKR	GCKR			ENSG00000084734	NA	NA	rs1260326-T	rs1260326	0	1260326	missense_variant	0	0.3928	8e-38	37.0969		0.0231	[0.019-0.027] unit decrease	Affymetrix, Illumina [32635793] (imputed)	N
10	rs1260326	2	27730940	rs1260326	2021-06-10	34059833	Chen J	2021-05-31	Nat Genet	www.ncbi.nlm.nih.gov/pubmed/34059833	The trans-ancestral genomic architecture of glycemic traits.	Fasting glucose	200,622 European ancestry individuals	NA	2p23.3	GCKR	GCKR			ENSG00000084734	NA	NA	rs1260326-T	rs1260326	0	1260326	missense_variant	0	0.3872	4e-65	64.3979		0.0282	[0.025-0.032] unit decrease	Affymetrix, Illumina [34064007] (imputed)	N
10	rs1260326	2	27730940	rs1260326	2021-06-10	34059833	Chen J	2021-05-31	Nat Genet	www.ncbi.nlm.nih.gov/pubmed/34059833	The trans-ancestral genomic architecture of glycemic traits.	Fasting insulin	16,386 Hispanic individuals	NA	2p23.3	GCKR	GCKR			ENSG00000084734	NA	NA	rs1260326-T	rs1260326	0	1260326	missense_variant	0	0.3402	9e-06	5.04576		0.0297	[0.017-0.043] unit decrease	Affymetrix, Illumina [26195808] (imputed)	N
10	rs1260326	2	27730940	rs1260326	2021-06-10	34059833	Chen J	2021-05-31	Nat Genet	www.ncbi.nlm.nih.gov/pubmed/34059833	The trans-ancestral genomic architecture of glycemic traits.	Fasting glucose	19,247 Hispanic individuals	NA	2p23.3	GCKR	GCKR			ENSG00000084734	NA	NA	rs1260326-T	rs1260326	0	1260326	missense_variant	0	0.3371	1e-11	11		0.0403	[0.03-0.051] unit decrease	Affymetrix, Illumina [28177426] (imputed)	N
10	rs1260326	2	27730940	rs1260326	2022-02-17	34503513	Harshfield EL	2021-09-10	BMC Med	www.ncbi.nlm.nih.gov/pubmed/34503513	Genome-wide analysis of blood lipid metabolites in over 5000 South Asians reveals biological insights at cardiometabolic disease loci.	Phosphatidylcholine-2O_32:0_[M+H]1+ levels	13,814 British ancestry individuals	NA	2p23.3		GCKR			ENSG00000084734	NA	NA	rs1260326-T	rs1260326	0	1260326	missense_variant	0	NR	8e-15	14.0969		0.0947563	[0.071-0.119] unit decrease	Affymetrix [87696910] (imputed)	N
10	rs1260326	2	27730940	rs1260326	2022-02-17	34503513	Harshfield EL	2021-09-10	BMC Med	www.ncbi.nlm.nih.gov/pubmed/34503513	Genome-wide analysis of blood lipid metabolites in over 5000 South Asians reveals biological insights at cardiometabolic disease loci.	Phosphatidylcholine-O_36:2_[M+H]1+/Phosphatidylcholine-P_36:1_[M+H]1+/Phosphatidylethanolamine-P_39:1_[M+H]1+ levels	13,814 British ancestry individuals	NA	2p23.3		GCKR			ENSG00000084734	NA	NA	rs1260326-T	rs1260326	0	1260326	missense_variant	0	NR	8e-15	14.0969		0.0941884	[0.07-0.118] unit decrease	Affymetrix [87696910] (imputed)	N
10	rs1260326	2	27730940	rs1260326	2022-02-17	34503513	Harshfield EL	2021-09-10	BMC Med	www.ncbi.nlm.nih.gov/pubmed/34503513	Genome-wide analysis of blood lipid metabolites in over 5000 South Asians reveals biological insights at cardiometabolic disease loci.	Phosphatidylcholine-O_36:3_[M+H]1+/Phosphatidylcholine-P_36:2_[M+H]1+ levels	13,814 British ancestry individuals	NA	2p23.3		GCKR			ENSG00000084734	NA	NA	rs1260326-T	rs1260326	0	1260326	missense_variant	0	NR	3e-14	13.5229		0.0907773	[0.067-0.114] unit decrease	Affymetrix [87696910] (imputed)	N
10	rs1260326	2	27730940	rs1260326	2022-02-17	34503513	Harshfield EL	2021-09-10	BMC Med	www.ncbi.nlm.nih.gov/pubmed/34503513	Genome-wide analysis of blood lipid metabolites in over 5000 South Asians reveals biological insights at cardiometabolic disease loci.	Diacylglycerol_34:3_[M+H-H2O]1+ levels	13,814 British ancestry individuals	NA	2p23.3		GCKR			ENSG00000084734	NA	NA	rs1260326-T	rs1260326	0	1260326	missense_variant	0	NR	3e-13	12.5229		0.0795827	[0.058-0.101] unit increase	Affymetrix [87696910] (imputed)	N
10	rs1260326	2	27730940	rs1260326	2021-12-13	34469753	Kachuri L	2021-08-26	Am J Hum Genet	www.ncbi.nlm.nih.gov/pubmed/34469753	Genetic determinants of blood-cell traits influence susceptibility to childhood acute lymphoblastic leukemia.	Neutrophil count	234,802 European ancestry individuals	100,556 European ancestry individuals	2p23.3		GCKR			ENSG00000084734	NA	NA	rs1260326-T	rs1260326	0	1260326	missense_variant	0	0.395	2e-28	27.699		NA		Affymetrix [10369434] (imputed)	N
10	rs1260326	2	27730940	rs1260326	2022-02-17	34503513	Harshfield EL	2021-09-10	BMC Med	www.ncbi.nlm.nih.gov/pubmed/34503513	Genome-wide analysis of blood lipid metabolites in over 5000 South Asians reveals biological insights at cardiometabolic disease loci.	Diacylglycerol_32:2_[M+H-H2O]1+ levels	13,814 British ancestry individuals	NA	2p23.3		GCKR			ENSG00000084734	NA	NA	rs1260326-T	rs1260326	0	1260326	missense_variant	0	NR	2e-13	12.699		0.0853598	[0.063-0.108] unit increase	Affymetrix [87696910] (imputed)	N
10	rs1260326	2	27730940	rs1260326	2022-02-17	34503513	Harshfield EL	2021-09-10	BMC Med	www.ncbi.nlm.nih.gov/pubmed/34503513	Genome-wide analysis of blood lipid metabolites in over 5000 South Asians reveals biological insights at cardiometabolic disease loci.	Diacylglycerol_34:1_[M+H-H2O]1+ levels	13,814 British ancestry individuals	NA	2p23.3		GCKR			ENSG00000084734	NA	NA	rs1260326-T	rs1260326	0	1260326	missense_variant	0	NR	2e-10	9.69897		0.0690224	[0.048-0.09] unit increase	Affymetrix [87696910] (imputed)	N
10	rs1260326	2	27730940	rs1260326	2022-02-17	34503513	Harshfield EL	2021-09-10	BMC Med	www.ncbi.nlm.nih.gov/pubmed/34503513	Genome-wide analysis of blood lipid metabolites in over 5000 South Asians reveals biological insights at cardiometabolic disease loci.	Diacylglycerol_34:2_[M+H-H2O]1+ levels	13,814 British ancestry individuals	NA	2p23.3		GCKR			ENSG00000084734	NA	NA	rs1260326-T	rs1260326	0	1260326	missense_variant	0	NR	1e-10	10		0.0687245	[0.048-0.09] unit increase	Affymetrix [87696910] (imputed)	N
10	rs1260326	2	27730940	rs1260326	2022-02-17	34503513	Harshfield EL	2021-09-10	BMC Med	www.ncbi.nlm.nih.gov/pubmed/34503513	Genome-wide analysis of blood lipid metabolites in over 5000 South Asians reveals biological insights at cardiometabolic disease loci.	Phosphatidylcholine-O_34:1_[M+H]1+/Phosphatidylcholine-P_34:0_[M+H]1+/Phosphatidylethanolamine-O_37:1_[M+H]1+ levels	13,814 British ancestry individuals	NA	2p23.3		GCKR			ENSG00000084734	NA	NA	rs1260326-T	rs1260326	0	1260326	missense_variant	0	NR	3e-22	21.5229		0.113226	[0.09-0.136] unit decrease	Affymetrix [87696910] (imputed)	N
10	rs1260326	2	27730940	rs1260326	2022-02-17	34503513	Harshfield EL	2021-09-10	BMC Med	www.ncbi.nlm.nih.gov/pubmed/34503513	Genome-wide analysis of blood lipid metabolites in over 5000 South Asians reveals biological insights at cardiometabolic disease loci.	Phosphatidylcholine-O_30:1_[M+H]1+/Phosphatidylcholine-P_30:0_[M+H]1+/Phosphatidylethanolamine-O_33:1_[M+H]1+ levels	13,814 British ancestry individuals	NA	2p23.3		GCKR			ENSG00000084734	NA	NA	rs1260326-T	rs1260326	0	1260326	missense_variant	0	NR	3e-14	13.5229		0.0856885	[0.064-0.108] unit decrease	Affymetrix [87696910] (imputed)	N
10	rs1260326	2	27730940	rs1260326	2022-02-17	34503513	Harshfield EL	2021-09-10	BMC Med	www.ncbi.nlm.nih.gov/pubmed/34503513	Genome-wide analysis of blood lipid metabolites in over 5000 South Asians reveals biological insights at cardiometabolic disease loci.	Phosphatidylcholine-O_31:0_[M+H]1+/Phosphatidylethanolamine-O_34:0_[M+H]1+ levels	13,814 British ancestry individuals	NA	2p23.3		GCKR			ENSG00000084734	NA	NA	rs1260326-T	rs1260326	0	1260326	missense_variant	0	NR	7e-17	16.1549		0.0987751	[0.076-0.122] unit decrease	Affymetrix [87696910] (imputed)	N
10	rs1260326	2	27730940	rs1260326	2022-02-17	34503513	Harshfield EL	2021-09-10	BMC Med	www.ncbi.nlm.nih.gov/pubmed/34503513	Genome-wide analysis of blood lipid metabolites in over 5000 South Asians reveals biological insights at cardiometabolic disease loci.	Phosphatidylcholine-O_32:1_[M+H]1+/Phosphatidylcholine-P_32:0_[M+H]1+/Phosphatidylethanolamine-O_35:1_[M+H]1+ levels	13,814 British ancestry individuals	NA	2p23.3		GCKR			ENSG00000084734	NA	NA	rs1260326-T	rs1260326	0	1260326	missense_variant	0	NR	2e-17	16.699		0.102962	[0.079-0.127] unit decrease	Affymetrix [87696910] (imputed)	N
10	rs1260326	2	27730940	rs1260326	2020-09-18	32888494	Vuckovic D	2020-09-01	Cell	www.ncbi.nlm.nih.gov/pubmed/32888494	The Polygenic and Monogenic Basis of Blood Traits and Diseases.	Platelet count	408,112 British individuals	NA	2p23.3	GCKR	GCKR			ENSG00000084734	NA	NA	rs1260326-C	rs1260326	0	1260326	missense_variant	0	0.605168	2e-71	70.699		0.0410724	[0.037-0.046] unit decrease	Affymetrix [93095623] (imputed)	N
10	rs1260326	2	27730940	rs1260326	2022-02-17	34503513	Harshfield EL	2021-09-10	BMC Med	www.ncbi.nlm.nih.gov/pubmed/34503513	Genome-wide analysis of blood lipid metabolites in over 5000 South Asians reveals biological insights at cardiometabolic disease loci.	Sphingomyelin_33:1_[M+H]1+ levels	13,814 British ancestry individuals	NA	2p23.3		GCKR			ENSG00000084734	NA	NA	rs1260326-T	rs1260326	0	1260326	missense_variant	0	NR	2e-14	13.699		0.091337	[0.068-0.115] unit decrease	Affymetrix [87696910] (imputed)	N
10	rs1260326	2	27730940	rs1260326	2020-09-18	32888494	Vuckovic D	2020-09-01	Cell	www.ncbi.nlm.nih.gov/pubmed/32888494	The Polygenic and Monogenic Basis of Blood Traits and Diseases.	Red cell distribution width	408,112 British individuals	NA	2p23.3	GCKR	GCKR			ENSG00000084734	NA	NA	rs1260326-C	rs1260326	0	1260326	missense_variant	0	0.605449	3e-31	30.5229		0.0263095	[0.022-0.031] unit increase	Affymetrix [93095623] (imputed)	N
10	rs1260326	2	27730940	rs1260326	2022-02-17	34503513	Harshfield EL	2021-09-10	BMC Med	www.ncbi.nlm.nih.gov/pubmed/34503513	Genome-wide analysis of blood lipid metabolites in over 5000 South Asians reveals biological insights at cardiometabolic disease loci.	Sphingomyelin_35:1_[M+H]1+ levels	13,814 British ancestry individuals	NA	2p23.3		GCKR			ENSG00000084734	NA	NA	rs1260326-T	rs1260326	0	1260326	missense_variant	0	NR	3e-10	9.52288		0.0770633	[0.053-0.101] unit decrease	Affymetrix [87696910] (imputed)	N
10	rs1260326	2	27730940	rs1260326	2022-02-17	34503513	Harshfield EL	2021-09-10	BMC Med	www.ncbi.nlm.nih.gov/pubmed/34503513	Genome-wide analysis of blood lipid metabolites in over 5000 South Asians reveals biological insights at cardiometabolic disease loci.	Sphingomyelin_34:1_[M+H]1+ levels	13,814 British ancestry individuals	NA	2p23.3		GCKR			ENSG00000084734	NA	NA	rs1260326-T	rs1260326	0	1260326	missense_variant	0	NR	6e-18	17.2218		0.105691	[0.082-0.13] unit decrease	Affymetrix [87696910] (imputed)	N
10	rs1260326	2	27730940	rs1260326	2022-02-17	34503513	Harshfield EL	2021-09-10	BMC Med	www.ncbi.nlm.nih.gov/pubmed/34503513	Genome-wide analysis of blood lipid metabolites in over 5000 South Asians reveals biological insights at cardiometabolic disease loci.	Sphingomyelin_34:0_[M+H]1+ levels	13,814 British ancestry individuals	NA	2p23.3		GCKR			ENSG00000084734	NA	NA	rs1260326-T	rs1260326	0	1260326	missense_variant	0	NR	6e-18	17.2218		0.102523	[0.079-0.126] unit decrease	Affymetrix [87696910] (imputed)	N
10	rs1260326	2	27730940	rs1260326	2022-02-17	34503513	Harshfield EL	2021-09-10	BMC Med	www.ncbi.nlm.nih.gov/pubmed/34503513	Genome-wide analysis of blood lipid metabolites in over 5000 South Asians reveals biological insights at cardiometabolic disease loci.	Sphingomyelin_34:2_[M+H]1+ levels	13,814 British ancestry individuals	NA	2p23.3		GCKR			ENSG00000084734	NA	NA	rs1260326-T	rs1260326	0	1260326	missense_variant	0	NR	4e-10	9.39794		0.0706021	[0.049-0.093] unit decrease	Affymetrix [87696910] (imputed)	N
10	rs1260326	2	27730940	rs1260326	2021-08-13	34128465	Liu Y	2021-06-15	Elife	www.ncbi.nlm.nih.gov/pubmed/34128465	Genetic architecture of 11 organ traits derived from abdominal MRI using deep learning.	Liver volume	32,860 European ancestry individuals	NA	2p23.3	GCKR	GCKR			ENSG00000084734	NA	NA	rs1260326-?	rs1260326	0	1260326	missense_variant	0	NR	5e-19	18.301		0.0636	NR L decrease	Affymetrix [9390170] (imputed)	N
10	rs1260326	2	27730940	rs1260326	2021-12-13	34469753	Kachuri L	2021-08-26	Am J Hum Genet	www.ncbi.nlm.nih.gov/pubmed/34469753	Genetic determinants of blood-cell traits influence susceptibility to childhood acute lymphoblastic leukemia.	Platelet count	235,256 European ancestry individuals	100,764 European ancestry individuals	2p23.3		GCKR			ENSG00000084734	NA	NA	rs1260326-T	rs1260326	0	1260326	missense_variant	0	0.395	4e-43	42.3979		NA		Affymetrix [10369434] (imputed)	N
10	rs1260326	2	27730940	rs1260326	2020-11-04	33097823	Pei YF	2020-10-23	Commun Biol	www.ncbi.nlm.nih.gov/pubmed/33097823	The genetic architecture of appendicular lean mass characterized by association analysis in the UK Biobank study.	Appendicular lean mass	450,243 European ancestry individuals	NA	2p23.3	GCKR	GCKR			ENSG00000084734	NA	NA	rs1260326-T	rs1260326	0	1260326	missense_variant	0	0.3955	6e-64	63.2218		0.0323	[0.029-0.036] unit decrease	Affymetrix [18391927] (imputed)	N
10	rs1260326	2	27730940	rs1260326	2021-06-09	33972514	Pazoki R	2021-05-10	Nat Commun	www.ncbi.nlm.nih.gov/pubmed/33972514	Genetic analysis in European ancestry individuals identifies 517 loci associated with liver enzymes.	Liver enzyme levels (gamma-glutamyl transferase)	437,194 European ancestry individuals	315,572 European ancestry individuals	2p23.3	GCKR	GCKR			ENSG00000084734	NA	NA	rs1260326-T	rs1260326	0	1260326	missense_variant	0	0.395393	2e-162	161.699		0.014005	[0.013-0.015] unit increase	Affymetrix [13995440] (imputed)	N
10	rs1260326	2	27730940	rs1260326	2021-06-09	33972514	Pazoki R	2021-05-10	Nat Commun	www.ncbi.nlm.nih.gov/pubmed/33972514	Genetic analysis in European ancestry individuals identifies 517 loci associated with liver enzymes.	Liver enzyme levels (alkaline phosphatase)	437,438 European ancestry individuals	315,572 European ancestry individuals	2p23.3	GCKR	GCKR			ENSG00000084734	NA	NA	rs1260326-T	rs1260326	0	1260326	missense_variant	0	0.395387	1e-155	155		0.00614907	[0.0057-0.0066] unit increase	Affymetrix [13995440] (imputed)	N
10	rs1260326	2	27730940	rs1260326	2022-02-17	34503513	Harshfield EL	2021-09-10	BMC Med	www.ncbi.nlm.nih.gov/pubmed/34503513	Genome-wide analysis of blood lipid metabolites in over 5000 South Asians reveals biological insights at cardiometabolic disease loci.	Sphingomyelin(37:1)_[M+H]1+ levels	5,662 Pakistani ancestry individuals	NA	2p23.3		GCKR			ENSG00000084734	NA	NA	rs1260326-C	rs1260326	0	1260326	missense_variant	0	NR	1e-26	26		0.0666	[0.054-0.079] unit increase	Illumina [6720657] (imputed)	N
10	rs1260326	2	27730940	rs1260326	2021-10-18	34337532	Fantus RJ	2021-05-25	Eur Urol Open Sci	www.ncbi.nlm.nih.gov/pubmed/34337532	Genetic Susceptibility for Low Testosterone in Men and Its Implications in Biology and Screening: Data from the UK Biobank.	Low testosterone levels	13,409 European ancestry male cases, 98,267 European ancestry male controls	4,426 European ancestry male cases, 32,800 European ancestry male controls	2p23.3	NR	GCKR			ENSG00000084734	NA	NA	rs1260326-T	rs1260326	0	1260326	missense_variant	0	0.39	1e-25	25		1.13	NR	NR [8853336] (imputed)	N
10	rs1260326	2	27730940	rs1260326	2021-12-13	34469753	Kachuri L	2021-08-26	Am J Hum Genet	www.ncbi.nlm.nih.gov/pubmed/34469753	Genetic determinants of blood-cell traits influence susceptibility to childhood acute lymphoblastic leukemia.	Lymphocyte count	234,778 European ancestry individuals	100,554 European ancestry individuals	2p23.3		GCKR			ENSG00000084734	NA	NA	rs1260326-T	rs1260326	0	1260326	missense_variant	0	0.395	2e-17	16.699		NA		Affymetrix [10369434] (imputed)	N
10	rs1260326	2	27730940	rs1260326	2022-02-17	34503513	Harshfield EL	2021-09-10	BMC Med	www.ncbi.nlm.nih.gov/pubmed/34503513	Genome-wide analysis of blood lipid metabolites in over 5000 South Asians reveals biological insights at cardiometabolic disease loci.	Phosphatidylethanolamine_34:1_[M-H]1- levels	13,814 British ancestry individuals	NA	2p23.3		GCKR			ENSG00000084734	NA	NA	rs1260326-T	rs1260326	0	1260326	missense_variant	0	NR	1e-11	11		0.0710223	[0.05-0.092] unit increase	Affymetrix [87696910] (imputed)	N
10	rs1260326	2	27730940	rs1260326	2020-11-04	33097823	Pei YF	2020-10-23	Commun Biol	www.ncbi.nlm.nih.gov/pubmed/33097823	The genetic architecture of appendicular lean mass characterized by association analysis in the UK Biobank study.	Appendicular lean mass	205,513 European ancestry men	NA	2p23.3	GCKR	GCKR			ENSG00000084734	NA	NA	rs1260326-T	rs1260326	0	1260326	missense_variant	0	0.396	5e-29	28.301		0.03	[0.024-0.036] unit decrease	Affymetrix [18391927] (imputed)	N
10	rs1260326	2	27730940	rs1260326	2020-11-04	33097823	Pei YF	2020-10-23	Commun Biol	www.ncbi.nlm.nih.gov/pubmed/33097823	The genetic architecture of appendicular lean mass characterized by association analysis in the UK Biobank study.	Appendicular lean mass	244,730 European ancestry women	NA	2p23.3	GCKR	GCKR			ENSG00000084734	NA	NA	rs1260326-T	rs1260326	0	1260326	missense_variant	0	0.396	4e-37	36.3979		0.03	[0.024-0.036] unit decrease	Affymetrix [18391927] (imputed)	N
10	rs1260326	2	27730940	rs1260326	2022-02-17	34503513	Harshfield EL	2021-09-10	BMC Med	www.ncbi.nlm.nih.gov/pubmed/34503513	Genome-wide analysis of blood lipid metabolites in over 5000 South Asians reveals biological insights at cardiometabolic disease loci.	Lysophosphatidylethanolamine_16:0_[M-H]1- levels	13,814 British ancestry individuals	NA	2p23.3		GCKR			ENSG00000084734	NA	NA	rs1260326-T	rs1260326	0	1260326	missense_variant	0	NR	1e-13	13		0.0814369	[0.06-0.103] unit increase	Affymetrix [87696910] (imputed)	N
10	rs1260326	2	27730940	rs1260326	2022-02-17	34503513	Harshfield EL	2021-09-10	BMC Med	www.ncbi.nlm.nih.gov/pubmed/34503513	Genome-wide analysis of blood lipid metabolites in over 5000 South Asians reveals biological insights at cardiometabolic disease loci.	Sphingomyelin(33:1)_[M-CH3]1- levels	5,662 Pakistani ancestry individuals	NA	2p23.3		GCKR			ENSG00000084734	NA	NA	rs1260326-T	rs1260326	0	1260326	missense_variant	0	NR	1e-26	26		0.0725	[0.059-0.086] unit decrease	Illumina [6720657] (imputed)	N
10	rs1260326	2	27730940	rs1260326	2020-09-18	32888494	Vuckovic D	2020-09-01	Cell	www.ncbi.nlm.nih.gov/pubmed/32888494	The Polygenic and Monogenic Basis of Blood Traits and Diseases.	Reticulocyte count	408,112 British individuals	NA	2p23.3	GCKR	GCKR			ENSG00000084734	NA	NA	rs1260326-C	rs1260326	0	1260326	missense_variant	0	0.605475	7e-48	47.1549		0.0332502	[0.029-0.038] unit decrease	Affymetrix [93095623] (imputed)	N
10	rs1260326	2	27730940	rs1260326	2021-11-29	33893285	Guindo-Martinez M	2021-04-23	Nat Commun	www.ncbi.nlm.nih.gov/pubmed/33893285	The impact of non-additive genetic associations on age-related complex diseases.	Dyslipidemia	30,244 European ancestry cases, 26,393 European ancestry controls	NA	2p23.3		GCKR			ENSG00000084734	NA	NA	rs1260326-C	rs1260326	0	1260326	missense_variant	0	0.424	2e-11	10.699		0.92		Affymetrix [15679186] (imputed)	N
10	rs1260326	2	27730940	rs1260326	2022-02-17	34503513	Harshfield EL	2021-09-10	BMC Med	www.ncbi.nlm.nih.gov/pubmed/34503513	Genome-wide analysis of blood lipid metabolites in over 5000 South Asians reveals biological insights at cardiometabolic disease loci.	Triacylglycerol_52:6_[M+NH4]1+ levels	13,814 British ancestry individuals	NA	2p23.3		GCKR			ENSG00000084734	NA	NA	rs1260326-T	rs1260326	0	1260326	missense_variant	0	NR	2e-10	9.69897		0.0944626	[0.065-0.124] unit increase	Affymetrix [87696910] (imputed)	N
10	rs1260326	2	27730940	rs1260326	2022-02-17	34503513	Harshfield EL	2021-09-10	BMC Med	www.ncbi.nlm.nih.gov/pubmed/34503513	Genome-wide analysis of blood lipid metabolites in over 5000 South Asians reveals biological insights at cardiometabolic disease loci.	Triacylglycerol_50:2_[M+NH4]1+ levels	13,814 British ancestry individuals	NA	2p23.3		GCKR			ENSG00000084734	NA	NA	rs1260326-T	rs1260326	0	1260326	missense_variant	0	NR	2e-10	9.69897		0.0969913	[0.067-0.127] unit increase	Affymetrix [87696910] (imputed)	N
10	rs1260326	2	27730940	rs1260326	2022-02-17	34503513	Harshfield EL	2021-09-10	BMC Med	www.ncbi.nlm.nih.gov/pubmed/34503513	Genome-wide analysis of blood lipid metabolites in over 5000 South Asians reveals biological insights at cardiometabolic disease loci.	Triacylglycerol_50:3_[M+NH4]1+ levels	13,814 British ancestry individuals	NA	2p23.3		GCKR			ENSG00000084734	NA	NA	rs1260326-T	rs1260326	0	1260326	missense_variant	0	NR	2e-12	11.699		0.106515	[0.077-0.136] unit increase	Affymetrix [87696910] (imputed)	N
10	rs1260326	2	27730940	rs1260326	2022-02-17	34503513	Harshfield EL	2021-09-10	BMC Med	www.ncbi.nlm.nih.gov/pubmed/34503513	Genome-wide analysis of blood lipid metabolites in over 5000 South Asians reveals biological insights at cardiometabolic disease loci.	Triacylglycerol_50:4_[M+NH4]1+ levels	13,814 British ancestry individuals	NA	2p23.3		GCKR			ENSG00000084734	NA	NA	rs1260326-T	rs1260326	0	1260326	missense_variant	0	NR	1e-11	11		0.101962	[0.073-0.131] unit increase	Affymetrix [87696910] (imputed)	N
10	rs1260326	2	27730940	rs1260326	2022-02-17	34503513	Harshfield EL	2021-09-10	BMC Med	www.ncbi.nlm.nih.gov/pubmed/34503513	Genome-wide analysis of blood lipid metabolites in over 5000 South Asians reveals biological insights at cardiometabolic disease loci.	Triacylglycerol_50:5_[M+NH4]1+ levels	13,814 British ancestry individuals	NA	2p23.3		GCKR			ENSG00000084734	NA	NA	rs1260326-T	rs1260326	0	1260326	missense_variant	0	NR	3e-10	9.52288		0.0944012	[0.065-0.124] unit increase	Affymetrix [87696910] (imputed)	N
10	rs1260326	2	27730940	rs1260326	2022-09-08	35810165	Westerman KE	2022-07-09	Nat Commun	www.ncbi.nlm.nih.gov/pubmed/35810165	Variance-quantitative trait loci enable systematic discovery of gene-environment interactions for cardiometabolic serum biomarkers.	Aspartate aminotransferase levels	5,694 African ancestry individuals, 1,988 East Asian ancestry individuals, 336,298 European ancestry individuals, 6,036 South Asian ancestry individuals	NA	2p23.3		GCKR			ENSG00000084734	NA	NA	rs1260326-?	rs1260326	0	1260326	missense_variant	0	NR	5e-21	20.301		NA		NR [9487345] (imputed)	N
10	rs1260326	2	27730940	rs1260326	2022-08-19	35551307	Mahajan A	2022-05-12	Nat Genet	www.ncbi.nlm.nih.gov/pubmed/35551307	Multi-ancestry genetic study of type 2 diabetes highlights the power of diverse populations for discovery and translation.	Type 2 diabetes	139,705 East Asian ancestry individuals	NA	2p23.3		GCKR			ENSG00000084734	NA	NA	rs1260326-C	rs1260326	0	1260326	missense_variant	0	0.465	2e-13	12.699		0.061	[0.045-0.077] unit increase	Affymetrix, Illumina [9106251] (imputed)	N
10	rs1260326	2	27730940	rs1260326	2022-10-24	36168886	Thareja G	2022-09-28	Hum Mol Genet	www.ncbi.nlm.nih.gov/pubmed/36168886	Differences and commonalities in the genetic architecture of protein quantitative trait loci in European and Arab populations.	Glucokinase regulatory protein levels	2,935 Qatari ancestry individuals	NA	2p23.3		GCKR			ENSG00000084734	NA	NA	rs1260326-T	rs1260326	0	1260326	missense_variant	0	0.419591	2e-16	15.699		0.223161	[0.17-0.28] unit decrease	NR [10004359]	N
10	rs1260326	2	27730940	rs1260326	2022-10-24	36168886	Thareja G	2022-09-28	Hum Mol Genet	www.ncbi.nlm.nih.gov/pubmed/36168886	Differences and commonalities in the genetic architecture of protein quantitative trait loci in European and Arab populations.	Coagulation factor IX levels	2,935 Qatari ancestry individuals	NA	2p23.3		GCKR			ENSG00000084734	NA	NA	rs1260326-T	rs1260326	0	1260326	missense_variant	0	0.419591	7e-13	12.1549		0.197977	[0.14-0.25] unit increase	NR [10004359]	N
10	rs1260326	2	27730940	rs1260326	2022-07-18	27073872	Yet I	2016-04-13	PLoS One	www.ncbi.nlm.nih.gov/pubmed/27073872	Genetic Influences on Metabolite Levels: A Comparison across Metabolomic Platforms.	Mannose levels	79 monozygotic twin pairs, 215 dizygotic twin pairs, 413 individuals	NA	2p23.3		GCKR			ENSG00000084734	NA	NA	rs1260326-?	rs1260326	0	1260326	missense_variant	0	NR	5e-13	12.301		0.311011	[0.23-0.4] unit decrease	Illumina [NR] (imputed)	N
10	rs1260326	2	27730940	rs1260326	2022-11-14	35347128	Yin X	2022-03-28	Nat Commun	www.ncbi.nlm.nih.gov/pubmed/35347128	Genome-wide association studies of metabolites in Finnish men identify disease-relevant loci.	1-palmitoyl-2-oleoyl-GPE (16:0/18:1) levels	6,136 Finnish ancestry individuals	NA	2p23.3		GCKR			ENSG00000084734	NA	NA	rs1260326-C	rs1260326	0	1260326	missense_variant	0	NR	3e-14	13.5229		0.15	unit decrease	NR [16000000] (imputed)	N
10	rs1260326	2	27730940	rs1260326	2022-11-14	35347128	Yin X	2022-03-28	Nat Commun	www.ncbi.nlm.nih.gov/pubmed/35347128	Genome-wide association studies of metabolites in Finnish men identify disease-relevant loci.	X-24295 levels	6,136 Finnish ancestry individuals	NA	2p23.3		GCKR			ENSG00000084734	NA	NA	rs1260326-C	rs1260326	0	1260326	missense_variant	0	NR	3e-14	13.5229		0.14	unit decrease	NR [16000000] (imputed)	N
10	rs1260326	2	27730940	rs1260326	2022-11-14	35347128	Yin X	2022-03-28	Nat Commun	www.ncbi.nlm.nih.gov/pubmed/35347128	Genome-wide association studies of metabolites in Finnish men identify disease-relevant loci.	1-myristoyl-2-docosahexaenoyl-GPC (14:0/22:6) levels	6,136 Finnish ancestry individuals	NA	2p23.3		GCKR			ENSG00000084734	NA	NA	rs1260326-C	rs1260326	0	1260326	missense_variant	0	NR	3e-12	11.5229		0.13	unit decrease	NR [16000000] (imputed)	N
10	rs1260326	2	27730940	rs1260326	2022-11-14	35347128	Yin X	2022-03-28	Nat Commun	www.ncbi.nlm.nih.gov/pubmed/35347128	Genome-wide association studies of metabolites in Finnish men identify disease-relevant loci.	Mannonate levels	6,136 Finnish ancestry individuals	NA	2p23.3		GCKR			ENSG00000084734	NA	NA	rs1260326-C	rs1260326	0	1260326	missense_variant	0	NR	3e-59	58.5229		0.31	unit increase	NR [16000000] (imputed)	N
10	rs1260326	2	27730940	rs1260326	2022-06-16	35124268	Li J	2022-02-03	Clin Gastroenterol Hepatol	www.ncbi.nlm.nih.gov/pubmed/35124268	Mendelian Randomization Analysis Reveals No Causal Relationship Between Nonalcoholic Fatty Liver Disease and Severe COVID-19.	Nonalcoholic fatty liver disease	3,711 European ancestry cases, 426,252 European ancestry controls	NA	2p23.3		GCKR			ENSG00000084734	NA	NA	rs1260326-T	rs1260326	0	1260326	missense_variant	0	NR	7e-14	13.1549		0.19	[0.13-0.25] unit increase	NR [NR]	N
10	rs1260326	2	27730940	rs1260326	2022-11-17	34887591	Graham SE	2021-12-09	Nature	www.ncbi.nlm.nih.gov/pubmed/34887591	The power of genetic diversity in genome-wide association studies of lipids.	Low density lipoprotein cholesterol levels	1,320,016 European ancestry individuals	NA	2p23.3		GCKR			ENSG00000084734	NA	NA	rs1260326-C	rs1260326	0	1260326	missense_variant	0	0.609624	9e-78	77.0458		0.0306622	[0.028-0.033] unit decrease	NR [52000000] (imputed)	N
10	rs1260326	2	27730940	rs1260326	2022-11-14	35347128	Yin X	2022-03-28	Nat Commun	www.ncbi.nlm.nih.gov/pubmed/35347128	Genome-wide association studies of metabolites in Finnish men identify disease-relevant loci.	1-carboxyethylphenylalanine levels	6,136 Finnish ancestry individuals	NA	2p23.3		GCKR			ENSG00000084734	NA	NA	rs1260326-C	rs1260326	0	1260326	missense_variant	0	NR	2e-13	12.699		0.14	unit decrease	NR [16000000] (imputed)	N
10	rs1260326	2	27730940	rs1260326	2022-11-14	35347128	Yin X	2022-03-28	Nat Commun	www.ncbi.nlm.nih.gov/pubmed/35347128	Genome-wide association studies of metabolites in Finnish men identify disease-relevant loci.	1-carboxyethylvaline levels	6,136 Finnish ancestry individuals	NA	2p23.3		GCKR			ENSG00000084734	NA	NA	rs1260326-C	rs1260326	0	1260326	missense_variant	0	NR	4e-19	18.3979		0.17	unit decrease	NR [16000000] (imputed)	N
10	rs1260326	2	27730940	rs1260326	2022-11-14	35347128	Yin X	2022-03-28	Nat Commun	www.ncbi.nlm.nih.gov/pubmed/35347128	Genome-wide association studies of metabolites in Finnish men identify disease-relevant loci.	1-carboxyethylleucine levels	6,136 Finnish ancestry individuals	NA	2p23.3		GCKR			ENSG00000084734	NA	NA	rs1260326-C	rs1260326	0	1260326	missense_variant	0	NR	2e-19	18.699		0.18	unit decrease	NR [16000000] (imputed)	N
10	rs1260326	2	27730940	rs1260326	2022-11-14	35347128	Yin X	2022-03-28	Nat Commun	www.ncbi.nlm.nih.gov/pubmed/35347128	Genome-wide association studies of metabolites in Finnish men identify disease-relevant loci.	1-carboxyethylisoleucine levels	6,136 Finnish ancestry individuals	NA	2p23.3		GCKR			ENSG00000084734	NA	NA	rs1260326-C	rs1260326	0	1260326	missense_variant	0	NR	1e-14	14		0.17	unit decrease	NR [16000000] (imputed)	N
10	rs1260326	2	27730940	rs1260326	2022-10-24	32150548	Riveros-Mckay F	2020-03-09	PLoS Genet	www.ncbi.nlm.nih.gov/pubmed/32150548	The influence of rare variants in circulating metabolic biomarkers.	Monounsaturated fatty acid levels	7,142 European ancestry individuals	NA	2p23.3		GCKR			ENSG00000084734	NA	NA	rs1260326-T	rs1260326	0	1260326	missense_variant	0	0.4	3e-11	10.5229		0.12	[0.081-0.159] unit increase	NR [NR]	N
10	rs1260326	2	27730940	rs1260326	2022-11-14	35347128	Yin X	2022-03-28	Nat Commun	www.ncbi.nlm.nih.gov/pubmed/35347128	Genome-wide association studies of metabolites in Finnish men identify disease-relevant loci.	Serine levels	6,136 Finnish ancestry individuals	NA	2p23.3		GCKR			ENSG00000084734	NA	NA	rs1260326-C	rs1260326	0	1260326	missense_variant	0	NR	4e-11	10.3979		0.13	unit increase	NR [16000000] (imputed)	N
10	rs1260326	2	27730940	rs1260326	2022-11-14	35347128	Yin X	2022-03-28	Nat Commun	www.ncbi.nlm.nih.gov/pubmed/35347128	Genome-wide association studies of metabolites in Finnish men identify disease-relevant loci.	Alanine levels	6,136 Finnish ancestry individuals	NA	2p23.3		GCKR			ENSG00000084734	NA	NA	rs1260326-C	rs1260326	0	1260326	missense_variant	0	NR	4e-13	12.3979		0.14	unit decrease	NR [16000000] (imputed)	N
10	rs1260326	2	27730940	rs1260326	2022-11-17	34887591	Graham SE	2021-12-09	Nature	www.ncbi.nlm.nih.gov/pubmed/34887591	The power of genetic diversity in genome-wide association studies of lipids.	Triglyceride levels	40,963 South Asian ancestry individuals	NA	2p23.3		GCKR			ENSG00000084734	NA	NA	rs1260326-C	rs1260326	0	1260326	missense_variant	0	0.752767	4e-48	47.3979		0.123606	[0.11-0.14] unit decrease	NR [52000000] (imputed)	N
10	rs1260326	2	27730940	rs1260326	2022-11-14	35347128	Yin X	2022-03-28	Nat Commun	www.ncbi.nlm.nih.gov/pubmed/35347128	Genome-wide association studies of metabolites in Finnish men identify disease-relevant loci.	X-19438 levels	6,136 Finnish ancestry individuals	NA	2p23.3		GCKR			ENSG00000084734	NA	NA	rs1260326-C	rs1260326	0	1260326	missense_variant	0	NR	2e-14	13.699		0.15	unit decrease	NR [16000000] (imputed)	N
10	rs1260326	2	27730940	rs1260326	2022-11-14	35347128	Yin X	2022-03-28	Nat Commun	www.ncbi.nlm.nih.gov/pubmed/35347128	Genome-wide association studies of metabolites in Finnish men identify disease-relevant loci.	Lactate levels	6,136 Finnish ancestry individuals	NA	2p23.3		GCKR			ENSG00000084734	NA	NA	rs1260326-C	rs1260326	0	1260326	missense_variant	0	NR	4e-13	12.3979		0.14	unit decrease	NR [16000000] (imputed)	N
10	rs1260326	2	27730940	rs1260326	2022-11-14	35347128	Yin X	2022-03-28	Nat Commun	www.ncbi.nlm.nih.gov/pubmed/35347128	Genome-wide association studies of metabolites in Finnish men identify disease-relevant loci.	Mannose levels	6,136 Finnish ancestry individuals	NA	2p23.3		GCKR			ENSG00000084734	NA	NA	rs1260326-C	rs1260326	0	1260326	missense_variant	0	NR	6e-149	148.222		0.49	unit increase	NR [16000000] (imputed)	N
10	rs1260326	2	27730940	rs1260326	2022-11-14	35347128	Yin X	2022-03-28	Nat Commun	www.ncbi.nlm.nih.gov/pubmed/35347128	Genome-wide association studies of metabolites in Finnish men identify disease-relevant loci.	Pyruvate levels	6,136 Finnish ancestry individuals	NA	2p23.3		GCKR			ENSG00000084734	NA	NA	rs1260326-C	rs1260326	0	1260326	missense_variant	0	NR	9e-14	13.0458		0.14	unit decrease	NR [16000000] (imputed)	N
10	rs1260326	2	27730940	rs1260326	2022-11-14	35347128	Yin X	2022-03-28	Nat Commun	www.ncbi.nlm.nih.gov/pubmed/35347128	Genome-wide association studies of metabolites in Finnish men identify disease-relevant loci.	2-myristoyl-GPC (14:0) levels	6,136 Finnish ancestry individuals	NA	2p23.3		GCKR			ENSG00000084734	NA	NA	rs1260326-C	rs1260326	0	1260326	missense_variant	0	NR	3e-14	13.5229		0.14	unit decrease	NR [16000000] (imputed)	N
10	rs1260326	2	27730940	rs1260326	2022-11-14	35347128	Yin X	2022-03-28	Nat Commun	www.ncbi.nlm.nih.gov/pubmed/35347128	Genome-wide association studies of metabolites in Finnish men identify disease-relevant loci.	1-palmitoyl-GPE (16:0) levels	6,136 Finnish ancestry individuals	NA	2p23.3		GCKR			ENSG00000084734	NA	NA	rs1260326-C	rs1260326	0	1260326	missense_variant	0	NR	2e-12	11.699		0.13	unit decrease	NR [16000000] (imputed)	N
10	rs1260326	2	27730940	rs1260326	2022-11-14	35347128	Yin X	2022-03-28	Nat Commun	www.ncbi.nlm.nih.gov/pubmed/35347128	Genome-wide association studies of metabolites in Finnish men identify disease-relevant loci.	1-myristoyl-GPC (14:0) levels	6,136 Finnish ancestry individuals	NA	2p23.3		GCKR			ENSG00000084734	NA	NA	rs1260326-C	rs1260326	0	1260326	missense_variant	0	NR	2e-14	13.699		0.14	unit decrease	NR [16000000] (imputed)	N
10	rs1260326	2	27730940	rs1260326	2022-11-14	35347128	Yin X	2022-03-28	Nat Commun	www.ncbi.nlm.nih.gov/pubmed/35347128	Genome-wide association studies of metabolites in Finnish men identify disease-relevant loci.	1-stearoyl-GPE (18:0) levels	6,136 Finnish ancestry individuals	NA	2p23.3		GCKR			ENSG00000084734	NA	NA	rs1260326-C	rs1260326	0	1260326	missense_variant	0	NR	6e-14	13.2218		0.14	unit decrease	NR [16000000] (imputed)	N
10	rs1260326	2	27730940	rs1260326	2022-05-26	34272381	Stanzick KJ	2021-07-16	Nat Commun	www.ncbi.nlm.nih.gov/pubmed/34272381	Discovery and prioritization of variants and genes for kidney function in >1.2 million individuals.	Estimated glomerular filtration rate (creatinine)	1,004,040 European ancestry individuals, 165,726 East Asian ancestry individuals, 13,842 African American individuals, 13,359 South Asian ancestry individuals, 4,961 Hispanic individuals, 2 individuals	417,288 European ancestry individuals	2p23.3		GCKR			ENSG00000084734	NA	NA	rs1260326-C	rs1260326	0	1260326	missense_variant	0	0.607243	5e-85	84.301		0.00502647	[0.0045-0.0055] unit decrease	NR [13633840] (imputed)	N
10	rs1260326	2	27730940	rs1260326	2022-08-19	35551307	Mahajan A	2022-05-12	Nat Genet	www.ncbi.nlm.nih.gov/pubmed/35551307	Multi-ancestry genetic study of type 2 diabetes highlights the power of diverse populations for discovery and translation.	Type 2 diabetes	251,740 European ancestry individuals	NA	2p23.3		GCKR			ENSG00000084734	NA	NA	rs1260326-C	rs1260326	0	1260326	missense_variant	0	0.607	2e-22	21.699		0.064	[0.05-0.078] unit increase	Affymetrix, Illumina [10454876] (imputed)	N
10	rs1260326	2	27730940	rs1260326	2022-09-06	27005778	Kettunen J	2016-03-23	Nat Commun	www.ncbi.nlm.nih.gov/pubmed/27005778	Genome-wide study for circulating metabolites identifies 62 loci and reveals novel systemic effects of LPA.	Alanine levels	24,796 European ancestry individuals	NA	2p23.3		GCKR			ENSG00000084734	NA	NA	rs1260326-C	rs1260326	0	1260326	missense_variant	0	0.64	7e-26	25.1549		0.1	[-0.08--0.12] unit decrease	Affymetrix, Illumina, Perlegen [12133295] (imputed)	N
10	rs1260326	2	27730940	rs1260326	2022-05-26	34272381	Stanzick KJ	2021-07-16	Nat Commun	www.ncbi.nlm.nih.gov/pubmed/34272381	Discovery and prioritization of variants and genes for kidney function in >1.2 million individuals.	Estimated glomerular filtration rate (creatinine)	1,004,040 European ancestry individuals	417,288 European ancestry individuals	2p23.3		GCKR			ENSG00000084734	NA	NA	rs1260326-C	rs1260326	0	1260326	missense_variant	0	0.6071	9e-39	38.0458	(conditioned on rs3817588)	0.00390673	[0.0033-0.0045] unit decrease	NR [13635145] (imputed)	N
10	rs1260326	2	27730940	rs1260326	2022-06-23	34427645	Lin WY	2021-08-24	J Gerontol A Biol Sci Med Sci	www.ncbi.nlm.nih.gov/pubmed/34427645	Lifestyle factors and genetic variants on two biological age measures: evidence from 94,443 Taiwan Biobank participants.	Biological age (PhenoAge)	25,460 Taiwanese ancestry individuals	68,983 Taiwanese ancestry individuals	2p23.3		GCKR			ENSG00000084734	NA	NA	rs1260326-T	rs1260326	0	1260326	missense_variant	0	0.494	3e-16	15.5229		0.174	[0.13-0.22] unit decrease	Affymetrix [7433014] (imputed)	N
10	rs1260326	2	27730940	rs1260326	2022-05-26	34272381	Stanzick KJ	2021-07-16	Nat Commun	www.ncbi.nlm.nih.gov/pubmed/34272381	Discovery and prioritization of variants and genes for kidney function in >1.2 million individuals.	Estimated glomerular filtration rate (cystatin c)	460,826 European or unknown ancestry individuals	NA	2p23.3		GCKR			ENSG00000084734	NA	NA	rs1260326-C	rs1260326	0	1260326	missense_variant	0	0.3949	3e-17	16.5229		0.004	[0.003-0.005] unit decrease	NR [13621211] (imputed)	N
10	rs1260326	2	27730940	rs1260326	2022-11-17	34887591	Graham SE	2021-12-09	Nature	www.ncbi.nlm.nih.gov/pubmed/34887591	The power of genetic diversity in genome-wide association studies of lipids.	High density lipoprotein cholesterol levels	40,963 South Asian ancestry individuals, 48,057 Hispanic individuals, 99,432 Admixed African or African ancestry individuals, 146,492 East Asian ancestry individuals, 1,320,016 European ancestry individuals	NA	2p23.3		GCKR			ENSG00000084734	NA	NA	rs1260326-?	rs1260326	0	1260326	missense_variant	0	NR	2e-08	7.69897		NA		NR [52000000] (imputed)	N
10	rs1260326	2	27730940	rs1260326	2022-10-24	36168886	Thareja G	2022-09-28	Hum Mol Genet	www.ncbi.nlm.nih.gov/pubmed/36168886	Differences and commonalities in the genetic architecture of protein quantitative trait loci in European and Arab populations.	Coagulation factor IXab levels	2,935 Qatari ancestry individuals	NA	2p23.3		GCKR			ENSG00000084734	NA	NA	rs1260326-T	rs1260326	0	1260326	missense_variant	0	0.419591	2e-11	10.699		0.184923	[0.13-0.24] unit increase	NR [10004359]	N
10	rs1260326	2	27730940	rs1260326	2022-11-14	35347128	Yin X	2022-03-28	Nat Commun	www.ncbi.nlm.nih.gov/pubmed/35347128	Genome-wide association studies of metabolites in Finnish men identify disease-relevant loci.	1-stearoyl-2-docosahexaenoyl-GPE (18:0/22:6) levels	6,136 Finnish ancestry individuals	NA	2p23.3		GCKR			ENSG00000084734	NA	NA	rs1260326-C	rs1260326	0	1260326	missense_variant	0	NR	7e-14	13.1549		0.15	unit decrease	NR [16000000] (imputed)	N
10	rs1260326	2	27730940	rs1260326	2022-11-14	35347128	Yin X	2022-03-28	Nat Commun	www.ncbi.nlm.nih.gov/pubmed/35347128	Genome-wide association studies of metabolites in Finnish men identify disease-relevant loci.	1-palmitoleoylglycerol (16:1) levels	6,136 Finnish ancestry individuals	NA	2p23.3		GCKR			ENSG00000084734	NA	NA	rs1260326-C	rs1260326	0	1260326	missense_variant	0	NR	9e-12	11.0458		0.13	unit decrease	NR [16000000] (imputed)	N
10	rs1260326	2	27730940	rs1260326	2022-11-14	35347128	Yin X	2022-03-28	Nat Commun	www.ncbi.nlm.nih.gov/pubmed/35347128	Genome-wide association studies of metabolites in Finnish men identify disease-relevant loci.	1-myristoyl-2-linoleoyl-GPC (14:0/18:2) levels	6,136 Finnish ancestry individuals	NA	2p23.3		GCKR			ENSG00000084734	NA	NA	rs1260326-C	rs1260326	0	1260326	missense_variant	0	NR	1e-11	11		0.13	unit decrease	NR [16000000] (imputed)	N
10	rs1260326	2	27730940	rs1260326	2022-11-14	35347128	Yin X	2022-03-28	Nat Commun	www.ncbi.nlm.nih.gov/pubmed/35347128	Genome-wide association studies of metabolites in Finnish men identify disease-relevant loci.	1-myristoyl-2-arachidonoyl-GPC (14:0/20:4) levels	6,136 Finnish ancestry individuals	NA	2p23.3		GCKR			ENSG00000084734	NA	NA	rs1260326-C	rs1260326	0	1260326	missense_variant	0	NR	2e-11	10.699		0.13	unit decrease	NR [16000000] (imputed)	N
10	rs1260326	2	27730940	rs1260326	2022-11-14	35347128	Yin X	2022-03-28	Nat Commun	www.ncbi.nlm.nih.gov/pubmed/35347128	Genome-wide association studies of metabolites in Finnish men identify disease-relevant loci.	Myristoyl-linoleoyl-glycerol (14:0/18:2) [1] levels	6,136 Finnish ancestry individuals	NA	2p23.3		GCKR			ENSG00000084734	NA	NA	rs1260326-C	rs1260326	0	1260326	missense_variant	0	NR	2e-13	12.699		0.16	unit decrease	NR [16000000] (imputed)	N
10	rs1260326	2	27730940	rs1260326	2022-11-14	35347128	Yin X	2022-03-28	Nat Commun	www.ncbi.nlm.nih.gov/pubmed/35347128	Genome-wide association studies of metabolites in Finnish men identify disease-relevant loci.	Palmitoleoyl-linoleoyl-glycerol (16:1/18:2) [1] levels	6,136 Finnish ancestry individuals	NA	2p23.3		GCKR			ENSG00000084734	NA	NA	rs1260326-C	rs1260326	0	1260326	missense_variant	0	NR	1e-11	11		0.14	unit decrease	NR [16000000] (imputed)	N
10	rs1260326	2	27730940	rs1260326	2022-11-14	35347128	Yin X	2022-03-28	Nat Commun	www.ncbi.nlm.nih.gov/pubmed/35347128	Genome-wide association studies of metabolites in Finnish men identify disease-relevant loci.	Oleoyl-arachidonoyl-glycerol (18:1/20:4) [1] levels	6,136 Finnish ancestry individuals	NA	2p23.3		GCKR			ENSG00000084734	NA	NA	rs1260326-C	rs1260326	0	1260326	missense_variant	0	NR	9e-13	12.0458		0.14	unit decrease	NR [16000000] (imputed)	N
10	rs1260326	2	27730940	rs1260326	2022-11-14	35347128	Yin X	2022-03-28	Nat Commun	www.ncbi.nlm.nih.gov/pubmed/35347128	Genome-wide association studies of metabolites in Finnish men identify disease-relevant loci.	1-stearoyl-2-oleoyl-GPE (18:0/18:1) levels	6,136 Finnish ancestry individuals	NA	2p23.3		GCKR			ENSG00000084734	NA	NA	rs1260326-C	rs1260326	0	1260326	missense_variant	0	NR	5e-11	10.301		0.13	unit decrease	NR [16000000] (imputed)	N
10	rs1260326	2	27730940	rs1260326	2022-10-24	34321204	Harrison S	2021-07-28	Sci Adv	www.ncbi.nlm.nih.gov/pubmed/34321204	Testosterone and socioeconomic position: Mendelian randomization in 306,248 men and women in UK Biobank.	Albumin levels	158,000 British ancestry women	NA	2p23.3		GCKR			ENSG00000084734	NA	NA	rs1260326-C	rs1260326	0	1260326	missense_variant	0	0.61	5e-28	27.301		0.14	[0.12-0.16] g/L decrease	Affymetrix [NR] (imputed)	N
10	rs1260326	2	27730940	rs1260326	2022-10-24	34321204	Harrison S	2021-07-28	Sci Adv	www.ncbi.nlm.nih.gov/pubmed/34321204	Testosterone and socioeconomic position: Mendelian randomization in 306,248 men and women in UK Biobank.	Albumin levels	148,248 British ancestry men	NA	2p23.3		GCKR			ENSG00000084734	NA	NA	rs1260326-C	rs1260326	0	1260326	missense_variant	0	0.61	7e-59	58.1549		0.2	[0.17-0.23] g/L decrease	Affymetrix [NR] (imputed)	N
10	rs1260326	2	27730940	rs1260326	2022-11-17	34887591	Graham SE	2021-12-09	Nature	www.ncbi.nlm.nih.gov/pubmed/34887591	The power of genetic diversity in genome-wide association studies of lipids.	Non-HDL cholesterol levels	40,963 South Asian ancestry individuals, 48,057 Hispanic individuals, 99,432 Admixed African or African ancestry individuals, 146,492 East Asian ancestry individuals, 1,320,016 European ancestry individuals	NA	2p23.3		GCKR			ENSG00000084734	NA	NA	rs1260326-?	rs1260326	0	1260326	missense_variant	0	NR	1e-299	299		NA		NR [52000000] (imputed)	N
10	rs1260326	2	27730940	rs1260326	2022-10-24	34321204	Harrison S	2021-07-28	Sci Adv	www.ncbi.nlm.nih.gov/pubmed/34321204	Testosterone and socioeconomic position: Mendelian randomization in 306,248 men and women in UK Biobank.	Albumin levels	104,632 British ancestry post-menopausal women	NA	2p23.3		GCKR			ENSG00000084734	NA	NA	rs1260326-C	rs1260326	0	1260326	missense_variant	0	0.61	2e-24	23.699		0.15	[0.12-0.18] g/L decrease	Affymetrix [NR] (imputed)	N
10	rs1260326	2	27730940	rs1260326	2022-08-31	35692035	Borges MC	2022-06-13	BMC Med	www.ncbi.nlm.nih.gov/pubmed/35692035	Role of circulating polyunsaturated fatty acids on cardiovascular diseases risk: analysis using Mendelian randomization and fatty acid genetic association data from over 114,000 UK Biobank participants.	Total omega-6 fatty acid levels	114,999 European ancestry individuals	NA	2p23.3		GCKR			ENSG00000084734	NA	NA	rs1260326-T	rs1260326	0	1260326	missense_variant	0	0.4	9e-55	54.0458		0.064	[0.056-0.072] unit increase	NR [12321876] (imputed)	N
10	rs1260326	2	27730940	rs1260326	2022-09-06	35888728	Konig E	2022-06-29	Metabolites	www.ncbi.nlm.nih.gov/pubmed/35888728	Whole Exome Sequencing Enhanced Imputation Identifies 85 Metabolite Associations in the Alpine CHRIS Cohort.	lysoPhosphatidylcholine acyl C16:0 levels	5,505 European ancestry individuals	NA	2p23.3		GCKR			ENSG00000084734	NA	NA	rs1260326-?	rs1260326	0	1260326	missense_variant	0	NR	4e-11	10.3979		0.1341	unit decrease	Illumina [624571] (imputed)	N
10	rs1260326	2	27730940	rs1260326	2022-09-06	35888728	Konig E	2022-06-29	Metabolites	www.ncbi.nlm.nih.gov/pubmed/35888728	Whole Exome Sequencing Enhanced Imputation Identifies 85 Metabolite Associations in the Alpine CHRIS Cohort.	lysoPhosphatidylcholine acyl C16:1 levels	5,505 European ancestry individuals	NA	2p23.3		GCKR			ENSG00000084734	NA	NA	rs1260326-?	rs1260326	0	1260326	missense_variant	0	NR	2e-13	12.699		0.1482	unit decrease	Illumina [624571] (imputed)	N
10	rs1260326	2	27730940	rs1260326	2022-09-06	35888728	Konig E	2022-06-29	Metabolites	www.ncbi.nlm.nih.gov/pubmed/35888728	Whole Exome Sequencing Enhanced Imputation Identifies 85 Metabolite Associations in the Alpine CHRIS Cohort.	lysoPhosphatidylcholine acyl C20:3 levels	5,505 European ancestry individuals	NA	2p23.3		GCKR			ENSG00000084734	NA	NA	rs1260326-?	rs1260326	0	1260326	missense_variant	0	NR	4e-09	8.39794		0.1186	unit decrease	Illumina [624571] (imputed)	N
10	rs1260326	2	27730940	rs1260326	2022-09-06	35888728	Konig E	2022-06-29	Metabolites	www.ncbi.nlm.nih.gov/pubmed/35888728	Whole Exome Sequencing Enhanced Imputation Identifies 85 Metabolite Associations in the Alpine CHRIS Cohort.	Phosphatidylcholine diacyl C34:4 levels	5,505 European ancestry individuals	NA	2p23.3		GCKR			ENSG00000084734	NA	NA	rs1260326-?	rs1260326	0	1260326	missense_variant	0	NR	3e-09	8.52288		0.1209	unit decrease	Illumina [624571] (imputed)	N
10	rs1260326	2	27730940	rs1260326	2022-08-31	35692035	Borges MC	2022-06-13	BMC Med	www.ncbi.nlm.nih.gov/pubmed/35692035	Role of circulating polyunsaturated fatty acids on cardiovascular diseases risk: analysis using Mendelian randomization and fatty acid genetic association data from over 114,000 UK Biobank participants.	Total omega-3 fatty acid levels	114,999 European ancestry individuals	NA	2p23.3		GCKR			ENSG00000084734	NA	NA	rs1260326-T	rs1260326	0	1260326	missense_variant	0	0.4	7e-87	86.1549		0.082	[0.074-0.09] unit increase	NR [12321876] (imputed)	N
10	rs1260326	2	27730940	rs1260326	2022-08-31	35692035	Borges MC	2022-06-13	BMC Med	www.ncbi.nlm.nih.gov/pubmed/35692035	Role of circulating polyunsaturated fatty acids on cardiovascular diseases risk: analysis using Mendelian randomization and fatty acid genetic association data from over 114,000 UK Biobank participants.	Circulating docosahexaenoic acid levels	114,999 European ancestry individuals	NA	2p23.3		GCKR			ENSG00000084734	NA	NA	rs1260326-T	rs1260326	0	1260326	missense_variant	0	0.4	3e-30	29.5229		0.047	[0.039-0.055] unit increase	NR [12321876] (imputed)	N
10	rs1260326	2	27730940	rs1260326	2019-02-08	30595370	Kichaev G	2018-12-27	Am J Hum Genet	www.ncbi.nlm.nih.gov/pubmed/30595370	Leveraging Polygenic Functional Enrichment to Improve GWAS Power.	Red cell distribution width	approximately 445,000 European ancestry individuals	NA	2p23.3		GCKR			ENSG00000084734	NA	NA	rs1260326-?	rs1260326	0	1260326	missense_variant	0	NR	1e-25	25		NA		NR [~ 8900000] (imputed)	N
10	rs1260326	2	27730940	rs1260326	2022-08-30	32193382	Cole JB	2020-03-19	Nat Commun	www.ncbi.nlm.nih.gov/pubmed/32193382	Comprehensive genomic analysis of dietary habits in UK Biobank identifies hundreds of genetic associations.	Alcohol consumption (drinks per month) (UKB data field 1578, 4424)	449,210 European ancestry individuals	NA	2p23.3		GCKR			ENSG00000084734	NA	NA	rs1260326-T	rs1260326	0	1260326	missense_variant	0	0.39494	3e-64	63.5229		0.0361951	[0.032-0.04] unit decrease	NR [NR] (imputed)	N
10	rs1260326	2	27730940	rs1260326	2022-08-24	35977952	Dixon PH	2022-08-17	Nat Commun	www.ncbi.nlm.nih.gov/pubmed/35977952	GWAS meta-analysis of intrahepatic cholestasis of pregnancy implicates multiple hepatic genes and regulatory elements.	Intrahepatic cholestasis of pregnancy	1,138 European ancestry cases, 153,642 European ancestry controls	NA	2p23.3		GCKR			ENSG00000084734	NA	NA	rs1260326-C	rs1260326	0	1260326	missense_variant	0	0.632014	7e-16	15.1549		1.43	[1.35-1.52]	Affymetrix, Illumina [7715762] (imputed)	N
10	rs1260326	2	27730940	rs1260326	2022-08-16	35552711	Pankratz N	2022-05-12	Hum Mol Genet	www.ncbi.nlm.nih.gov/pubmed/35552711	Whole exome sequencing of 14 389 individuals from the ESP and CHARGE consortia identifies novel rare variation associated with hemostatic factors.	Factor VII levels	8,403 European ancestry individuals, 3,246 African American individuals	NA	2p23.3		GCKR			ENSG00000084734	NA	NA	rs1260326-?	rs1260326	0	1260326	missense_variant	0	NR	6e-09	8.22185		0.0179479	[0.012-0.024] unit decrease	Illumina [269877]	N
10	rs1260326	2	27730940	rs1260326	2022-11-17	36281732	Sumpter NA	2022-10-25	Arthritis Rheumatol	www.ncbi.nlm.nih.gov/pubmed/36281732	Association of Gout Polygenic Risk Score with Age at Disease Onset and Tophaceous Disease in European and Polynesian Men with Gout.	Gout	7,131 European ancestry cases, 325,239 European ancestry controls	NA	2p23.3		GCKR			ENSG00000084734	NA	NA	rs1260326-T	rs1260326	0	1260326	missense_variant	0	0.388	3e-36	35.5229		1.24	[1.2-1.28]	Affymetrix [27287012] (imputed)	N
10	rs1260326	2	27730940	rs1260326	2022-11-14	35347128	Yin X	2022-03-28	Nat Commun	www.ncbi.nlm.nih.gov/pubmed/35347128	Genome-wide association studies of metabolites in Finnish men identify disease-relevant loci.	1-myristoylglycerol (14:0) levels	6,136 Finnish ancestry individuals	NA	2p23.3		GCKR			ENSG00000084734	NA	NA	rs1260326-C	rs1260326	0	1260326	missense_variant	0	NR	6e-11	10.2218		0.13	unit decrease	NR [16000000] (imputed)	N
10	rs1260326	2	27730940	rs1260326	2022-04-27	35213538	Richardson TG	2022-02-25	PLoS Biol	www.ncbi.nlm.nih.gov/pubmed/35213538	Characterising metabolomic signatures of lipid-modifying therapies through drug target mendelian randomisation.	Concentration of HDL particles	115,082 European ancestry individuals	NA	2p23.3		GCKR			ENSG00000084734	NA	NA	rs1260326-T	rs1260326	0	1260326	missense_variant	0	0.396018	1e-41	41		0.0535299	[0.046-0.061] unit increase	NR [11722792] (imputed)	N
10	rs1260326	2	27730940	rs1260326	2022-04-27	35213538	Richardson TG	2022-02-25	PLoS Biol	www.ncbi.nlm.nih.gov/pubmed/35213538	Characterising metabolomic signatures of lipid-modifying therapies through drug target mendelian randomisation.	Phospholipid levels in HDL	115,082 European ancestry individuals	NA	2p23.3		GCKR			ENSG00000084734	NA	NA	rs1260326-T	rs1260326	0	1260326	missense_variant	0	0.396018	7e-16	15.1549		0.030729	[0.023-0.038] unit increase	NR [11722792] (imputed)	N
10	rs1260326	2	27730940	rs1260326	2022-04-27	35213538	Richardson TG	2022-02-25	PLoS Biol	www.ncbi.nlm.nih.gov/pubmed/35213538	Characterising metabolomic signatures of lipid-modifying therapies through drug target mendelian randomisation.	Total lipid levels in HDL	115,082 European ancestry individuals	NA	2p23.3		GCKR			ENSG00000084734	NA	NA	rs1260326-T	rs1260326	0	1260326	missense_variant	0	0.396018	2e-10	9.69897		0.024187	[0.017-0.032] unit increase	NR [11722792] (imputed)	N
10	rs1260326	2	27730940	rs1260326	2022-04-27	35213538	Richardson TG	2022-02-25	PLoS Biol	www.ncbi.nlm.nih.gov/pubmed/35213538	Characterising metabolomic signatures of lipid-modifying therapies through drug target mendelian randomisation.	Free cholesterol to total lipids ratio in IDL	115,082 European ancestry individuals	NA	2p23.3		GCKR			ENSG00000084734	NA	NA	rs1260326-T	rs1260326	0	1260326	missense_variant	0	0.396018	2e-38	37.699		0.054334	[0.046-0.063] unit decrease	NR [11722792] (imputed)	N
10	rs1260326	2	27730940	rs1260326	2022-04-27	35213538	Richardson TG	2022-02-25	PLoS Biol	www.ncbi.nlm.nih.gov/pubmed/35213538	Characterising metabolomic signatures of lipid-modifying therapies through drug target mendelian randomisation.	Free cholesterol to total lipids ratio in large HDL	115,082 European ancestry individuals	NA	2p23.3		GCKR			ENSG00000084734	NA	NA	rs1260326-T	rs1260326	0	1260326	missense_variant	0	0.396018	2e-42	41.699		0.0535059	[0.046-0.061] unit decrease	NR [11722792] (imputed)	N
10	rs1260326	2	27730940	rs1260326	2022-04-27	35213538	Richardson TG	2022-02-25	PLoS Biol	www.ncbi.nlm.nih.gov/pubmed/35213538	Characterising metabolomic signatures of lipid-modifying therapies through drug target mendelian randomisation.	Free cholesterol levels in large HDL	115,082 European ancestry individuals	NA	2p23.3		GCKR			ENSG00000084734	NA	NA	rs1260326-T	rs1260326	0	1260326	missense_variant	0	0.396018	4e-18	17.3979		0.0320993	[0.025-0.039] unit decrease	NR [11722792] (imputed)	N
10	rs1260326	2	27730940	rs1260326	2022-04-27	35213538	Richardson TG	2022-02-25	PLoS Biol	www.ncbi.nlm.nih.gov/pubmed/35213538	Characterising metabolomic signatures of lipid-modifying therapies through drug target mendelian randomisation.	Cholesteryl ester levels in large LDL	115,082 European ancestry individuals	NA	2p23.3		GCKR			ENSG00000084734	NA	NA	rs1260326-T	rs1260326	0	1260326	missense_variant	0	0.396018	1e-21	21		0.0399934	[0.032-0.048] unit increase	NR [11722792] (imputed)	N
10	rs1260326	2	27730940	rs1260326	2022-04-27	35213538	Richardson TG	2022-02-25	PLoS Biol	www.ncbi.nlm.nih.gov/pubmed/35213538	Characterising metabolomic signatures of lipid-modifying therapies through drug target mendelian randomisation.	Cholesteryl esters to total lipids ratio in large LDL	115,082 European ancestry individuals	NA	2p23.3		GCKR			ENSG00000084734	NA	NA	rs1260326-T	rs1260326	0	1260326	missense_variant	0	0.396018	9e-36	35.0458		0.0528011	[0.045-0.061] unit increase	NR [11722792] (imputed)	N
10	rs1260326	2	27730940	rs1260326	2022-04-27	35213538	Richardson TG	2022-02-25	PLoS Biol	www.ncbi.nlm.nih.gov/pubmed/35213538	Characterising metabolomic signatures of lipid-modifying therapies through drug target mendelian randomisation.	Cholesterol to total lipids ratio in large LDL	115,082 European ancestry individuals	NA	2p23.3		GCKR			ENSG00000084734	NA	NA	rs1260326-T	rs1260326	0	1260326	missense_variant	0	0.396018	2e-21	20.699		0.0389029	[0.031-0.047] unit decrease	NR [11722792] (imputed)	N
10	rs1260326	2	27730940	rs1260326	2022-04-27	35213538	Richardson TG	2022-02-25	PLoS Biol	www.ncbi.nlm.nih.gov/pubmed/35213538	Characterising metabolomic signatures of lipid-modifying therapies through drug target mendelian randomisation.	Total lipid levels in large VLDL	115,082 European ancestry individuals	NA	2p23.3		GCKR			ENSG00000084734	NA	NA	rs1260326-T	rs1260326	0	1260326	missense_variant	0	0.396018	2e-106	105.699		0.0891439	[0.081-0.097] unit increase	NR [11722792] (imputed)	N
10	rs1260326	2	27730940	rs1260326	2022-04-27	35213538	Richardson TG	2022-02-25	PLoS Biol	www.ncbi.nlm.nih.gov/pubmed/35213538	Characterising metabolomic signatures of lipid-modifying therapies through drug target mendelian randomisation.	Concentration of large VLDL particles	115,082 European ancestry individuals	NA	2p23.3		GCKR			ENSG00000084734	NA	NA	rs1260326-T	rs1260326	0	1260326	missense_variant	0	0.396018	4e-111	110.398		0.0910186	[0.083-0.099] unit increase	NR [11722792] (imputed)	N
10	rs1260326	2	27730940	rs1260326	2022-04-27	35213538	Richardson TG	2022-02-25	PLoS Biol	www.ncbi.nlm.nih.gov/pubmed/35213538	Characterising metabolomic signatures of lipid-modifying therapies through drug target mendelian randomisation.	Triglyceride levels in LDL	115,082 European ancestry individuals	NA	2p23.3		GCKR			ENSG00000084734	NA	NA	rs1260326-T	rs1260326	0	1260326	missense_variant	0	0.396018	2e-140	139.699		0.104037	[0.096-0.112] unit increase	NR [11722792] (imputed)	N
10	rs1260326	2	27730940	rs1260326	2022-04-27	35213538	Richardson TG	2022-02-25	PLoS Biol	www.ncbi.nlm.nih.gov/pubmed/35213538	Characterising metabolomic signatures of lipid-modifying therapies through drug target mendelian randomisation.	Average diameter for LDL particles	115,082 European ancestry individuals	NA	2p23.3		GCKR			ENSG00000084734	NA	NA	rs1260326-T	rs1260326	0	1260326	missense_variant	0	0.396018	4e-21	20.3979		0.0387976	[0.031-0.047] unit decrease	NR [11722792] (imputed)	N
10	rs1260326	2	27730940	rs1260326	2022-04-27	35213538	Richardson TG	2022-02-25	PLoS Biol	www.ncbi.nlm.nih.gov/pubmed/35213538	Characterising metabolomic signatures of lipid-modifying therapies through drug target mendelian randomisation.	Cholesterol to total lipids ratio in medium HDL	115,082 European ancestry individuals	NA	2p23.3		GCKR			ENSG00000084734	NA	NA	rs1260326-T	rs1260326	0	1260326	missense_variant	0	0.396018	1e-44	44		0.0562519	[0.048-0.064] unit decrease	NR [11722792] (imputed)	N
10	rs1260326	2	27730940	rs1260326	2022-04-27	35213538	Richardson TG	2022-02-25	PLoS Biol	www.ncbi.nlm.nih.gov/pubmed/35213538	Characterising metabolomic signatures of lipid-modifying therapies through drug target mendelian randomisation.	Triglyceride levels in HDL	115,082 European ancestry individuals	NA	2p23.3		GCKR			ENSG00000084734	NA	NA	rs1260326-T	rs1260326	0	1260326	missense_variant	0	0.396018	1e-123	123		0.0975113	[0.089-0.106] unit increase	NR [11722792] (imputed)	N
10	rs1260326	2	27730940	rs1260326	2022-04-27	35213538	Richardson TG	2022-02-25	PLoS Biol	www.ncbi.nlm.nih.gov/pubmed/35213538	Characterising metabolomic signatures of lipid-modifying therapies through drug target mendelian randomisation.	Average diameter for HDL particles	115,082 European ancestry individuals	NA	2p23.3		GCKR			ENSG00000084734	NA	NA	rs1260326-T	rs1260326	0	1260326	missense_variant	0	0.396018	4e-24	23.3979		0.0378301	[0.031-0.045] unit decrease	NR [11722792] (imputed)	N
10	rs1260326	2	27730940	rs1260326	2022-04-27	35213538	Richardson TG	2022-02-25	PLoS Biol	www.ncbi.nlm.nih.gov/pubmed/35213538	Characterising metabolomic signatures of lipid-modifying therapies through drug target mendelian randomisation.	Cholesteryl esters to total lipids ratio in IDL	115,082 European ancestry individuals	NA	2p23.3		GCKR			ENSG00000084734	NA	NA	rs1260326-T	rs1260326	0	1260326	missense_variant	0	0.396018	4e-35	34.3979		0.0508185	[0.043-0.059] unit decrease	NR [11722792] (imputed)	N
10	rs1260326	2	27730940	rs1260326	2022-04-27	35213538	Richardson TG	2022-02-25	PLoS Biol	www.ncbi.nlm.nih.gov/pubmed/35213538	Characterising metabolomic signatures of lipid-modifying therapies through drug target mendelian randomisation.	Cholesteryl esters to total lipids ratio in large HDL	115,082 European ancestry individuals	NA	2p23.3		GCKR			ENSG00000084734	NA	NA	rs1260326-T	rs1260326	0	1260326	missense_variant	0	0.396018	7e-74	73.1549		0.0729622	[0.065-0.081] unit decrease	NR [11722792] (imputed)	N
10	rs1260326	2	27730940	rs1260326	2022-04-27	35213538	Richardson TG	2022-02-25	PLoS Biol	www.ncbi.nlm.nih.gov/pubmed/35213538	Characterising metabolomic signatures of lipid-modifying therapies through drug target mendelian randomisation.	Cholesteryl ester levels in large HDL	115,082 European ancestry individuals	NA	2p23.3		GCKR			ENSG00000084734	NA	NA	rs1260326-T	rs1260326	0	1260326	missense_variant	0	0.396018	2e-27	26.699		0.0405179	[0.033-0.048] unit decrease	NR [11722792] (imputed)	N
10	rs1260326	2	27730940	rs1260326	2022-04-27	35213538	Richardson TG	2022-02-25	PLoS Biol	www.ncbi.nlm.nih.gov/pubmed/35213538	Characterising metabolomic signatures of lipid-modifying therapies through drug target mendelian randomisation.	Total lipid levels in large LDL	115,082 European ancestry individuals	NA	2p23.3		GCKR			ENSG00000084734	NA	NA	rs1260326-T	rs1260326	0	1260326	missense_variant	0	0.396018	5e-19	18.301		0.0372393	[0.029-0.045] unit increase	NR [11722792] (imputed)	N
10	rs1260326	2	27730940	rs1260326	2022-04-27	35213538	Richardson TG	2022-02-25	PLoS Biol	www.ncbi.nlm.nih.gov/pubmed/35213538	Characterising metabolomic signatures of lipid-modifying therapies through drug target mendelian randomisation.	Free cholesterol to total lipids ratio in large LDL	115,082 European ancestry individuals	NA	2p23.3		GCKR			ENSG00000084734	NA	NA	rs1260326-T	rs1260326	0	1260326	missense_variant	0	0.396018	4e-122	121.398		0.0939994	[0.086-0.102] unit decrease	NR [11722792] (imputed)	N
10	rs1260326	2	27730940	rs1260326	2022-04-27	35213538	Richardson TG	2022-02-25	PLoS Biol	www.ncbi.nlm.nih.gov/pubmed/35213538	Characterising metabolomic signatures of lipid-modifying therapies through drug target mendelian randomisation.	Free cholesterol levels in large VLDL	115,082 European ancestry individuals	NA	2p23.3		GCKR			ENSG00000084734	NA	NA	rs1260326-T	rs1260326	0	1260326	missense_variant	0	0.396018	4e-105	104.398		0.0886548	[0.081-0.097] unit increase	NR [11722792] (imputed)	N
10	rs1260326	2	27730940	rs1260326	2022-04-27	35213538	Richardson TG	2022-02-25	PLoS Biol	www.ncbi.nlm.nih.gov/pubmed/35213538	Characterising metabolomic signatures of lipid-modifying therapies through drug target mendelian randomisation.	Cholesteryl esters to total lipids ratio in large VLDL	115,071 European ancestry individuals	NA	2p23.3		GCKR			ENSG00000084734	NA	NA	rs1260326-T	rs1260326	0	1260326	missense_variant	0	0.396021	4e-62	61.3979		0.0671407	[0.059-0.075] unit decrease	NR [11722792] (imputed)	N
10	rs1260326	2	27730940	rs1260326	2022-04-27	35213538	Richardson TG	2022-02-25	PLoS Biol	www.ncbi.nlm.nih.gov/pubmed/35213538	Characterising metabolomic signatures of lipid-modifying therapies through drug target mendelian randomisation.	Cholesteryl ester levels in large VLDL	115,082 European ancestry individuals	NA	2p23.3		GCKR			ENSG00000084734	NA	NA	rs1260326-T	rs1260326	0	1260326	missense_variant	0	0.396018	4e-68	67.3979		0.0725852	[0.064-0.081] unit increase	NR [11722792] (imputed)	N
10	rs1260326	2	27730940	rs1260326	2022-04-27	35213538	Richardson TG	2022-02-25	PLoS Biol	www.ncbi.nlm.nih.gov/pubmed/35213538	Characterising metabolomic signatures of lipid-modifying therapies through drug target mendelian randomisation.	Phospholipid levels in LDL	115,082 European ancestry individuals	NA	2p23.3		GCKR			ENSG00000084734	NA	NA	rs1260326-T	rs1260326	0	1260326	missense_variant	0	0.396018	6e-20	19.2218		0.0385077	[0.03-0.047] unit increase	NR [11722792] (imputed)	N
10	rs1260326	2	27730940	rs1260326	2022-04-27	35213538	Richardson TG	2022-02-25	PLoS Biol	www.ncbi.nlm.nih.gov/pubmed/35213538	Characterising metabolomic signatures of lipid-modifying therapies through drug target mendelian randomisation.	Total lipid levels in LDL	115,082 European ancestry individuals	NA	2p23.3		GCKR			ENSG00000084734	NA	NA	rs1260326-T	rs1260326	0	1260326	missense_variant	0	0.396018	1e-27	27		0.0458029	[0.038-0.054] unit increase	NR [11722792] (imputed)	N
10	rs1260326	2	27730940	rs1260326	2022-04-27	35213538	Richardson TG	2022-02-25	PLoS Biol	www.ncbi.nlm.nih.gov/pubmed/35213538	Characterising metabolomic signatures of lipid-modifying therapies through drug target mendelian randomisation.	Apolipoprotein A1 levels	115,082 European ancestry individuals	NA	2p23.3		GCKR			ENSG00000084734	NA	NA	rs1260326-T	rs1260326	0	1260326	missense_variant	0	0.396018	2e-24	23.699		0.0394151	[0.032-0.047] unit increase	NR [11722792] (imputed)	N
10	rs1260326	2	27730940	rs1260326	2022-04-27	35213538	Richardson TG	2022-02-25	PLoS Biol	www.ncbi.nlm.nih.gov/pubmed/35213538	Characterising metabolomic signatures of lipid-modifying therapies through drug target mendelian randomisation.	Total cholines levels	115,006 European ancestry individuals	NA	2p23.3		GCKR			ENSG00000084734	NA	NA	rs1260326-T	rs1260326	0	1260326	missense_variant	0	0.395992	9e-60	59.0458		0.0645994	[0.057-0.072] unit increase	NR [11722792] (imputed)	N
10	rs1260326	2	27730940	rs1260326	2022-04-27	35213538	Richardson TG	2022-02-25	PLoS Biol	www.ncbi.nlm.nih.gov/pubmed/35213538	Characterising metabolomic signatures of lipid-modifying therapies through drug target mendelian randomisation.	Cholesterol to total lipids ratio in IDL	115,082 European ancestry individuals	NA	2p23.3		GCKR			ENSG00000084734	NA	NA	rs1260326-T	rs1260326	0	1260326	missense_variant	0	0.396018	9e-51	50.0458		0.0614012	[0.053-0.069] unit decrease	NR [11722792] (imputed)	N
10	rs1260326	2	27730940	rs1260326	2022-04-27	35213538	Richardson TG	2022-02-25	PLoS Biol	www.ncbi.nlm.nih.gov/pubmed/35213538	Characterising metabolomic signatures of lipid-modifying therapies through drug target mendelian randomisation.	Triglycerides to total lipids ratio in IDL	115,082 European ancestry individuals	NA	2p23.3		GCKR			ENSG00000084734	NA	NA	rs1260326-T	rs1260326	0	1260326	missense_variant	0	0.396018	3e-82	81.5229		0.0777125	[0.07-0.086] unit increase	NR [11722792] (imputed)	N
10	rs1260326	2	27730940	rs1260326	2022-04-27	35213538	Richardson TG	2022-02-25	PLoS Biol	www.ncbi.nlm.nih.gov/pubmed/35213538	Characterising metabolomic signatures of lipid-modifying therapies through drug target mendelian randomisation.	Triglyceride levels in IDL	115,082 European ancestry individuals	NA	2p23.3		GCKR			ENSG00000084734	NA	NA	rs1260326-T	rs1260326	0	1260326	missense_variant	0	0.396018	2e-115	114.699		0.0939772	[0.086-0.102] unit increase	NR [11722792] (imputed)	N
10	rs1260326	2	27730940	rs1260326	2022-04-27	35213538	Richardson TG	2022-02-25	PLoS Biol	www.ncbi.nlm.nih.gov/pubmed/35213538	Characterising metabolomic signatures of lipid-modifying therapies through drug target mendelian randomisation.	Total lipid levels in large HDL	115,082 European ancestry individuals	NA	2p23.3		GCKR			ENSG00000084734	NA	NA	rs1260326-T	rs1260326	0	1260326	missense_variant	0	0.396018	4e-12	11.3979		0.0256137	[0.018-0.033] unit decrease	NR [11722792] (imputed)	N
10	rs1260326	2	27730940	rs1260326	2022-04-27	35213538	Richardson TG	2022-02-25	PLoS Biol	www.ncbi.nlm.nih.gov/pubmed/35213538	Characterising metabolomic signatures of lipid-modifying therapies through drug target mendelian randomisation.	Concentration of large HDL particles	115,082 European ancestry individuals	NA	2p23.3		GCKR			ENSG00000084734	NA	NA	rs1260326-T	rs1260326	0	1260326	missense_variant	0	0.396018	4e-12	11.3979		0.0256281	[0.018-0.033] unit decrease	NR [11722792] (imputed)	N
10	rs1260326	2	27730940	rs1260326	2022-04-27	35213538	Richardson TG	2022-02-25	PLoS Biol	www.ncbi.nlm.nih.gov/pubmed/35213538	Characterising metabolomic signatures of lipid-modifying therapies through drug target mendelian randomisation.	Cholesterol levels in large LDL	115,082 European ancestry individuals	NA	2p23.3		GCKR			ENSG00000084734	NA	NA	rs1260326-T	rs1260326	0	1260326	missense_variant	0	0.396018	2e-14	13.699		0.031895	[0.024-0.04] unit increase	NR [11722792] (imputed)	N
10	rs1260326	2	27730940	rs1260326	2022-04-27	35213538	Richardson TG	2022-02-25	PLoS Biol	www.ncbi.nlm.nih.gov/pubmed/35213538	Characterising metabolomic signatures of lipid-modifying therapies through drug target mendelian randomisation.	Triglycerides to total lipids ratio in large HDL	115,082 European ancestry individuals	NA	2p23.3		GCKR			ENSG00000084734	NA	NA	rs1260326-T	rs1260326	0	1260326	missense_variant	0	0.396018	2e-72	71.699		0.0714624	[0.064-0.079] unit increase	NR [11722792] (imputed)	N
10	rs1260326	2	27730940	rs1260326	2022-04-27	35213538	Richardson TG	2022-02-25	PLoS Biol	www.ncbi.nlm.nih.gov/pubmed/35213538	Characterising metabolomic signatures of lipid-modifying therapies through drug target mendelian randomisation.	Cholesterol levels in large VLDL	115,082 European ancestry individuals	NA	2p23.3		GCKR			ENSG00000084734	NA	NA	rs1260326-T	rs1260326	0	1260326	missense_variant	0	0.396018	3e-88	87.5229		0.0820347	[0.074-0.09] unit increase	NR [11722792] (imputed)	N
10	rs1260326	2	27730940	rs1260326	2022-04-27	35213538	Richardson TG	2022-02-25	PLoS Biol	www.ncbi.nlm.nih.gov/pubmed/35213538	Characterising metabolomic signatures of lipid-modifying therapies through drug target mendelian randomisation.	Cholesterol to total lipids ratio in large VLDL	115,071 European ancestry individuals	NA	2p23.3		GCKR			ENSG00000084734	NA	NA	rs1260326-T	rs1260326	0	1260326	missense_variant	0	0.396021	8e-37	36.0969		0.0522503	[0.044-0.06] unit decrease	NR [11722792] (imputed)	N
10	rs1260326	2	27730940	rs1260326	2022-04-27	35213538	Richardson TG	2022-02-25	PLoS Biol	www.ncbi.nlm.nih.gov/pubmed/35213538	Characterising metabolomic signatures of lipid-modifying therapies through drug target mendelian randomisation.	Triglycerides to total lipids ratio in large LDL	115,082 European ancestry individuals	NA	2p23.3		GCKR			ENSG00000084734	NA	NA	rs1260326-T	rs1260326	0	1260326	missense_variant	0	0.396018	5e-58	57.301		0.065774	[0.058-0.074] unit increase	NR [11722792] (imputed)	N
10	rs1260326	2	27730940	rs1260326	2022-04-27	35213538	Richardson TG	2022-02-25	PLoS Biol	www.ncbi.nlm.nih.gov/pubmed/35213538	Characterising metabolomic signatures of lipid-modifying therapies through drug target mendelian randomisation.	Cholesteryl ester levels in LDL	115,082 European ancestry individuals	NA	2p23.3		GCKR			ENSG00000084734	NA	NA	rs1260326-T	rs1260326	0	1260326	missense_variant	0	0.396018	2e-32	31.699		0.049884	[0.042-0.058] unit increase	NR [11722792] (imputed)	N
10	rs1260326	2	27730940	rs1260326	2022-04-27	35213538	Richardson TG	2022-02-25	PLoS Biol	www.ncbi.nlm.nih.gov/pubmed/35213538	Characterising metabolomic signatures of lipid-modifying therapies through drug target mendelian randomisation.	Ratio of linoleic acid to total fatty acids	115,006 European ancestry individuals	NA	2p23.3		GCKR			ENSG00000084734	NA	NA	rs1260326-T	rs1260326	0	1260326	missense_variant	0	0.395992	2e-89	88.699		0.0815217	[0.074-0.089] unit decrease	NR [11722792] (imputed)	N
10	rs1260326	2	27730940	rs1260326	2022-04-27	35213538	Richardson TG	2022-02-25	PLoS Biol	www.ncbi.nlm.nih.gov/pubmed/35213538	Characterising metabolomic signatures of lipid-modifying therapies through drug target mendelian randomisation.	Triglyceride levels in large VLDL	115,082 European ancestry individuals	NA	2p23.3		GCKR			ENSG00000084734	NA	NA	rs1260326-T	rs1260326	0	1260326	missense_variant	0	0.396018	3e-109	108.523		0.0900044	[0.082-0.098] unit increase	NR [11722792] (imputed)	N
10	rs1260326	2	27730940	rs1260326	2022-04-27	35213538	Richardson TG	2022-02-25	PLoS Biol	www.ncbi.nlm.nih.gov/pubmed/35213538	Characterising metabolomic signatures of lipid-modifying therapies through drug target mendelian randomisation.	Free cholesterol levels in medium HDL	115,082 European ancestry individuals	NA	2p23.3		GCKR			ENSG00000084734	NA	NA	rs1260326-T	rs1260326	0	1260326	missense_variant	0	0.396018	1e-17	17		0.0328273	[0.025-0.04] unit increase	NR [11722792] (imputed)	N
10	rs1260326	2	27730940	rs1260326	2022-04-27	35213538	Richardson TG	2022-02-25	PLoS Biol	www.ncbi.nlm.nih.gov/pubmed/35213538	Characterising metabolomic signatures of lipid-modifying therapies through drug target mendelian randomisation.	Total lipid levels in medium HDL	115,082 European ancestry individuals	NA	2p23.3		GCKR			ENSG00000084734	NA	NA	rs1260326-T	rs1260326	0	1260326	missense_variant	0	0.396018	4e-32	31.3979		0.0461811	[0.039-0.054] unit increase	NR [11722792] (imputed)	N
10	rs1260326	2	27730940	rs1260326	2022-04-27	35213538	Richardson TG	2022-02-25	PLoS Biol	www.ncbi.nlm.nih.gov/pubmed/35213538	Characterising metabolomic signatures of lipid-modifying therapies through drug target mendelian randomisation.	Phospholipids to total lipids ratio in small VLDL	115,082 European ancestry individuals	NA	2p23.3		GCKR			ENSG00000084734	NA	NA	rs1260326-T	rs1260326	0	1260326	missense_variant	0	0.396018	6e-70	69.2218		0.0709788	[0.063-0.079] unit decrease	NR [11722792] (imputed)	N
10	rs1260326	2	27730940	rs1260326	2022-04-27	35213538	Richardson TG	2022-02-25	PLoS Biol	www.ncbi.nlm.nih.gov/pubmed/35213538	Characterising metabolomic signatures of lipid-modifying therapies through drug target mendelian randomisation.	Triglyceride levels in small VLDL	115,082 European ancestry individuals	NA	2p23.3		GCKR			ENSG00000084734	NA	NA	rs1260326-T	rs1260326	0	1260326	missense_variant	0	0.396018	1e-148	148		0.105493	[0.098-0.113] unit increase	NR [11722792] (imputed)	N
10	rs1260326	2	27730940	rs1260326	2022-04-27	35213538	Richardson TG	2022-02-25	PLoS Biol	www.ncbi.nlm.nih.gov/pubmed/35213538	Characterising metabolomic signatures of lipid-modifying therapies through drug target mendelian randomisation.	Triglycerides to total lipids ratio in small VLDL	115,082 European ancestry individuals	NA	2p23.3		GCKR			ENSG00000084734	NA	NA	rs1260326-T	rs1260326	0	1260326	missense_variant	0	0.396018	2e-66	65.699		0.0700247	[0.062-0.078] unit increase	NR [11722792] (imputed)	N
10	rs1260326	2	27730940	rs1260326	2022-04-27	35213538	Richardson TG	2022-02-25	PLoS Biol	www.ncbi.nlm.nih.gov/pubmed/35213538	Characterising metabolomic signatures of lipid-modifying therapies through drug target mendelian randomisation.	Saturated fatty acid levels	115,006 European ancestry individuals	NA	2p23.3		GCKR			ENSG00000084734	NA	NA	rs1260326-T	rs1260326	0	1260326	missense_variant	0	0.395992	2e-144	143.699		0.106394	[0.098-0.115] unit increase	NR [11722792] (imputed)	N
10	rs1260326	2	27730940	rs1260326	2022-04-27	35213538	Richardson TG	2022-02-25	PLoS Biol	www.ncbi.nlm.nih.gov/pubmed/35213538	Characterising metabolomic signatures of lipid-modifying therapies through drug target mendelian randomisation.	Total lipid levels in lipoprotein particles	115,082 European ancestry individuals	NA	2p23.3		GCKR			ENSG00000084734	NA	NA	rs1260326-T	rs1260326	0	1260326	missense_variant	0	0.396018	5e-72	71.301		0.0744082	[0.066-0.083] unit increase	NR [11722792] (imputed)	N
10	rs1260326	2	27730940	rs1260326	2022-04-27	35213538	Richardson TG	2022-02-25	PLoS Biol	www.ncbi.nlm.nih.gov/pubmed/35213538	Characterising metabolomic signatures of lipid-modifying therapies through drug target mendelian randomisation.	Total concentration of branched-chain amino acids (leucine + isoleucine + valine)	115,051 European ancestry individuals	NA	2p23.3		GCKR			ENSG00000084734	NA	NA	rs1260326-T	rs1260326	0	1260326	missense_variant	0	0.396024	2e-36	35.699		0.0514666	[0.043-0.059] unit increase	NR [11722792] (imputed)	N
10	rs1260326	2	27730940	rs1260326	2022-04-27	35213538	Richardson TG	2022-02-25	PLoS Biol	www.ncbi.nlm.nih.gov/pubmed/35213538	Characterising metabolomic signatures of lipid-modifying therapies through drug target mendelian randomisation.	Total concentration of lipoprotein particles	115,082 European ancestry individuals	NA	2p23.3		GCKR			ENSG00000084734	NA	NA	rs1260326-T	rs1260326	0	1260326	missense_variant	0	0.396018	2e-47	46.699		0.0573987	[0.05-0.065] unit increase	NR [11722792] (imputed)	N
10	rs1260326	2	27730940	rs1260326	2022-04-27	35213538	Richardson TG	2022-02-25	PLoS Biol	www.ncbi.nlm.nih.gov/pubmed/35213538	Characterising metabolomic signatures of lipid-modifying therapies through drug target mendelian randomisation.	Total fatty acid levels	115,006 European ancestry individuals	NA	2p23.3		GCKR			ENSG00000084734	NA	NA	rs1260326-T	rs1260326	0	1260326	missense_variant	0	0.395992	1e-142	142		0.105845	[0.098-0.114] unit increase	NR [11722792] (imputed)	N
10	rs1260326	2	27730940	rs1260326	2022-04-27	35213538	Richardson TG	2022-02-25	PLoS Biol	www.ncbi.nlm.nih.gov/pubmed/35213538	Characterising metabolomic signatures of lipid-modifying therapies through drug target mendelian randomisation.	Free cholesterol levels in VLDL	115,082 European ancestry individuals	NA	2p23.3		GCKR			ENSG00000084734	NA	NA	rs1260326-T	rs1260326	0	1260326	missense_variant	0	0.396018	1e-73	73		0.0758241	[0.068-0.084] unit increase	NR [11722792] (imputed)	N
10	rs1260326	2	27730940	rs1260326	2022-04-27	35213538	Richardson TG	2022-02-25	PLoS Biol	www.ncbi.nlm.nih.gov/pubmed/35213538	Characterising metabolomic signatures of lipid-modifying therapies through drug target mendelian randomisation.	VLDL cholesterol levels	115,082 European ancestry individuals	NA	2p23.3		GCKR			ENSG00000084734	NA	NA	rs1260326-T	rs1260326	0	1260326	missense_variant	0	0.396018	1e-49	49		0.0622716	[0.054-0.071] unit increase	NR [11722792] (imputed)	N
10	rs1260326	2	27730940	rs1260326	2022-04-27	35213538	Richardson TG	2022-02-25	PLoS Biol	www.ncbi.nlm.nih.gov/pubmed/35213538	Characterising metabolomic signatures of lipid-modifying therapies through drug target mendelian randomisation.	Cholesteryl ester levels in VLDL	115,082 European ancestry individuals	NA	2p23.3		GCKR			ENSG00000084734	NA	NA	rs1260326-T	rs1260326	0	1260326	missense_variant	0	0.396018	1e-32	32		0.0501775	[0.042-0.058] unit increase	NR [11722792] (imputed)	N
10	rs1260326	2	27730940	rs1260326	2022-04-27	35213538	Richardson TG	2022-02-25	PLoS Biol	www.ncbi.nlm.nih.gov/pubmed/35213538	Characterising metabolomic signatures of lipid-modifying therapies through drug target mendelian randomisation.	Valine levels	115,052 European ancestry individuals	NA	2p23.3		GCKR			ENSG00000084734	NA	NA	rs1260326-T	rs1260326	0	1260326	missense_variant	0	0.396021	4e-36	35.3979		0.051522	[0.043-0.06] unit increase	NR [11722792] (imputed)	N
10	rs1260326	2	27730940	rs1260326	2022-04-27	35213538	Richardson TG	2022-02-25	PLoS Biol	www.ncbi.nlm.nih.gov/pubmed/35213538	Characterising metabolomic signatures of lipid-modifying therapies through drug target mendelian randomisation.	Degree of unsaturation	115,006 European ancestry individuals	NA	2p23.3		GCKR			ENSG00000084734	NA	NA	rs1260326-T	rs1260326	0	1260326	missense_variant	0	0.395992	5e-23	22.301		0.0395183	[0.032-0.047] unit decrease	NR [11722792] (imputed)	N
10	rs1260326	2	27730940	rs1260326	2022-04-27	35213538	Richardson TG	2022-02-25	PLoS Biol	www.ncbi.nlm.nih.gov/pubmed/35213538	Characterising metabolomic signatures of lipid-modifying therapies through drug target mendelian randomisation.	Phospholipid levels in VLDL	115,082 European ancestry individuals	NA	2p23.3		GCKR			ENSG00000084734	NA	NA	rs1260326-T	rs1260326	0	1260326	missense_variant	0	0.396018	5e-87	86.301		0.0822049	[0.074-0.09] unit increase	NR [11722792] (imputed)	N
10	rs1260326	2	27730940	rs1260326	2022-04-27	35213538	Richardson TG	2022-02-25	PLoS Biol	www.ncbi.nlm.nih.gov/pubmed/35213538	Characterising metabolomic signatures of lipid-modifying therapies through drug target mendelian randomisation.	Triglyceride levels in VLDL	115,082 European ancestry individuals	NA	2p23.3		GCKR			ENSG00000084734	NA	NA	rs1260326-T	rs1260326	0	1260326	missense_variant	0	0.396018	6e-124	123.222		0.0958623	[0.088-0.104] unit increase	NR [11722792] (imputed)	N
10	rs1260326	2	27730940	rs1260326	2022-04-27	35213538	Richardson TG	2022-02-25	PLoS Biol	www.ncbi.nlm.nih.gov/pubmed/35213538	Characterising metabolomic signatures of lipid-modifying therapies through drug target mendelian randomisation.	Average diameter for VLDL particles	115,082 European ancestry individuals	NA	2p23.3		GCKR			ENSG00000084734	NA	NA	rs1260326-T	rs1260326	0	1260326	missense_variant	0	0.396018	3e-100	99.5229		0.083605	[0.076-0.091] unit increase	NR [11722792] (imputed)	N
10	rs1260326	2	27730940	rs1260326	2022-04-27	35213538	Richardson TG	2022-02-25	PLoS Biol	www.ncbi.nlm.nih.gov/pubmed/35213538	Characterising metabolomic signatures of lipid-modifying therapies through drug target mendelian randomisation.	Free cholesterol levels in very large HDL	115,082 European ancestry individuals	NA	2p23.3		GCKR			ENSG00000084734	NA	NA	rs1260326-T	rs1260326	0	1260326	missense_variant	0	0.396018	5e-76	75.301		0.0725692	[0.065-0.08] unit decrease	NR [11722792] (imputed)	N
10	rs1260326	2	27730940	rs1260326	2022-04-27	35213538	Richardson TG	2022-02-25	PLoS Biol	www.ncbi.nlm.nih.gov/pubmed/35213538	Characterising metabolomic signatures of lipid-modifying therapies through drug target mendelian randomisation.	Phospholipids to total lipids ratio in very large HDL	115,056 European ancestry individuals	NA	2p23.3		GCKR			ENSG00000084734	NA	NA	rs1260326-T	rs1260326	0	1260326	missense_variant	0	0.396025	1e-47	47		0.056206	[0.049-0.064] unit decrease	NR [11722792] (imputed)	N
10	rs1260326	2	27730940	rs1260326	2022-04-27	35213538	Richardson TG	2022-02-25	PLoS Biol	www.ncbi.nlm.nih.gov/pubmed/35213538	Characterising metabolomic signatures of lipid-modifying therapies through drug target mendelian randomisation.	Phospholipid levels in very large HDL	115,082 European ancestry individuals	NA	2p23.3		GCKR			ENSG00000084734	NA	NA	rs1260326-T	rs1260326	0	1260326	missense_variant	0	0.396018	7e-48	47.1549		0.055096	[0.048-0.063] unit decrease	NR [11722792] (imputed)	N
10	rs1260326	2	27730940	rs1260326	2022-04-27	35213538	Richardson TG	2022-02-25	PLoS Biol	www.ncbi.nlm.nih.gov/pubmed/35213538	Characterising metabolomic signatures of lipid-modifying therapies through drug target mendelian randomisation.	Concentration of very large HDL particles	115,082 European ancestry individuals	NA	2p23.3		GCKR			ENSG00000084734	NA	NA	rs1260326-T	rs1260326	0	1260326	missense_variant	0	0.396018	2e-23	22.699		0.0378791	[0.03-0.045] unit decrease	NR [11722792] (imputed)	N
10	rs1260326	2	27730940	rs1260326	2022-04-27	35213538	Richardson TG	2022-02-25	PLoS Biol	www.ncbi.nlm.nih.gov/pubmed/35213538	Characterising metabolomic signatures of lipid-modifying therapies through drug target mendelian randomisation.	Cholesterol levels in very large VLDL	115,082 European ancestry individuals	NA	2p23.3		GCKR			ENSG00000084734	NA	NA	rs1260326-T	rs1260326	0	1260326	missense_variant	0	0.396018	1e-87	87		0.081656	[0.074-0.09] unit increase	NR [11722792] (imputed)	N
10	rs1260326	2	27730940	rs1260326	2022-04-27	35213538	Richardson TG	2022-02-25	PLoS Biol	www.ncbi.nlm.nih.gov/pubmed/35213538	Characterising metabolomic signatures of lipid-modifying therapies through drug target mendelian randomisation.	Cholesteryl ester levels in very large VLDL	115,082 European ancestry individuals	NA	2p23.3		GCKR			ENSG00000084734	NA	NA	rs1260326-T	rs1260326	0	1260326	missense_variant	0	0.396018	1e-74	74		0.0758474	[0.068-0.084] unit increase	NR [11722792] (imputed)	N
10	rs1260326	2	27730940	rs1260326	2022-04-27	35213538	Richardson TG	2022-02-25	PLoS Biol	www.ncbi.nlm.nih.gov/pubmed/35213538	Characterising metabolomic signatures of lipid-modifying therapies through drug target mendelian randomisation.	Cholesterol to total lipids ratio in very large VLDL	114,160 European ancestry individuals	NA	2p23.3		GCKR			ENSG00000084734	NA	NA	rs1260326-T	rs1260326	0	1260326	missense_variant	0	0.39619	4e-82	81.3979		0.0773756	[0.069-0.085] unit decrease	NR [11722792] (imputed)	N
10	rs1260326	2	27730940	rs1260326	2022-04-27	35213538	Richardson TG	2022-02-25	PLoS Biol	www.ncbi.nlm.nih.gov/pubmed/35213538	Characterising metabolomic signatures of lipid-modifying therapies through drug target mendelian randomisation.	Concentration of very large VLDL particles	115,082 European ancestry individuals	NA	2p23.3		GCKR			ENSG00000084734	NA	NA	rs1260326-T	rs1260326	0	1260326	missense_variant	0	0.396018	7e-114	113.155		0.0917567	[0.084-0.1] unit increase	NR [11722792] (imputed)	N
10	rs1260326	2	27730940	rs1260326	2022-04-27	35213538	Richardson TG	2022-02-25	PLoS Biol	www.ncbi.nlm.nih.gov/pubmed/35213538	Characterising metabolomic signatures of lipid-modifying therapies through drug target mendelian randomisation.	Total lipid levels in very large VLDL	115,082 European ancestry individuals	NA	2p23.3		GCKR			ENSG00000084734	NA	NA	rs1260326-T	rs1260326	0	1260326	missense_variant	0	0.396018	3e-111	110.523		0.0908106	[0.083-0.099] unit increase	NR [11722792] (imputed)	N
10	rs1260326	2	27730940	rs1260326	2022-04-27	35213538	Richardson TG	2022-02-25	PLoS Biol	www.ncbi.nlm.nih.gov/pubmed/35213538	Characterising metabolomic signatures of lipid-modifying therapies through drug target mendelian randomisation.	Phospholipid levels in very large VLDL	115,082 European ancestry individuals	NA	2p23.3		GCKR			ENSG00000084734	NA	NA	rs1260326-T	rs1260326	0	1260326	missense_variant	0	0.396018	2e-100	99.699		0.0864923	[0.079-0.094] unit increase	NR [11722792] (imputed)	N
10	rs1260326	2	27730940	rs1260326	2022-04-27	35213538	Richardson TG	2022-02-25	PLoS Biol	www.ncbi.nlm.nih.gov/pubmed/35213538	Characterising metabolomic signatures of lipid-modifying therapies through drug target mendelian randomisation.	Triglycerides to total lipids ratio in very large VLDL	114,160 European ancestry individuals	NA	2p23.3		GCKR			ENSG00000084734	NA	NA	rs1260326-T	rs1260326	0	1260326	missense_variant	0	0.39619	5e-70	69.301		0.0722331	[0.064-0.08] unit increase	NR [11722792] (imputed)	N
10	rs1260326	2	27730940	rs1260326	2022-04-27	35213538	Richardson TG	2022-02-25	PLoS Biol	www.ncbi.nlm.nih.gov/pubmed/35213538	Characterising metabolomic signatures of lipid-modifying therapies through drug target mendelian randomisation.	Cholesterol to total lipids ratio in very small VLDL	115,082 European ancestry individuals	NA	2p23.3		GCKR			ENSG00000084734	NA	NA	rs1260326-T	rs1260326	0	1260326	missense_variant	0	0.396018	8e-105	104.097		0.086527	[0.079-0.094] unit decrease	NR [11722792] (imputed)	N
10	rs1260326	2	27730940	rs1260326	2022-04-27	35213538	Richardson TG	2022-02-25	PLoS Biol	www.ncbi.nlm.nih.gov/pubmed/35213538	Characterising metabolomic signatures of lipid-modifying therapies through drug target mendelian randomisation.	Total lipid levels in very small VLDL	115,082 European ancestry individuals	NA	2p23.3		GCKR			ENSG00000084734	NA	NA	rs1260326-T	rs1260326	0	1260326	missense_variant	0	0.396018	2e-28	27.699		0.0457394	[0.038-0.054] unit increase	NR [11722792] (imputed)	N
10	rs1260326	2	27730940	rs1260326	2022-04-27	35213538	Richardson TG	2022-02-25	PLoS Biol	www.ncbi.nlm.nih.gov/pubmed/35213538	Characterising metabolomic signatures of lipid-modifying therapies through drug target mendelian randomisation.	Free cholesterol to total lipids ratio in very small VLDL	115,082 European ancestry individuals	NA	2p23.3		GCKR			ENSG00000084734	NA	NA	rs1260326-T	rs1260326	0	1260326	missense_variant	0	0.396018	2e-49	48.699		0.0619232	[0.054-0.07] unit decrease	NR [11722792] (imputed)	N
10	rs1260326	2	27730940	rs1260326	2022-04-27	35213538	Richardson TG	2022-02-25	PLoS Biol	www.ncbi.nlm.nih.gov/pubmed/35213538	Characterising metabolomic signatures of lipid-modifying therapies through drug target mendelian randomisation.	Concentration of very small VLDL particles	115,082 European ancestry individuals	NA	2p23.3		GCKR			ENSG00000084734	NA	NA	rs1260326-T	rs1260326	0	1260326	missense_variant	0	0.396018	4e-25	24.3979		0.0429408	[0.035-0.051] unit increase	NR [11722792] (imputed)	N
10	rs1260326	2	27730940	rs1260326	2022-04-27	35213538	Richardson TG	2022-02-25	PLoS Biol	www.ncbi.nlm.nih.gov/pubmed/35213538	Characterising metabolomic signatures of lipid-modifying therapies through drug target mendelian randomisation.	Cholesterol levels in chylomicrons and extremely large VLDL	115,082 European ancestry individuals	NA	2p23.3		GCKR			ENSG00000084734	NA	NA	rs1260326-T	rs1260326	0	1260326	missense_variant	0	0.396018	2e-107	106.699		0.0893474	[0.081-0.097] unit increase	NR [11722792] (imputed)	N
10	rs1260326	2	27730940	rs1260326	2022-04-27	35213538	Richardson TG	2022-02-25	PLoS Biol	www.ncbi.nlm.nih.gov/pubmed/35213538	Characterising metabolomic signatures of lipid-modifying therapies through drug target mendelian randomisation.	Cholesteryl ester levels in chylomicrons and extremely large VLDL	115,082 European ancestry individuals	NA	2p23.3		GCKR			ENSG00000084734	NA	NA	rs1260326-T	rs1260326	0	1260326	missense_variant	0	0.396018	3e-106	105.523		0.0890692	[0.081-0.097] unit increase	NR [11722792] (imputed)	N
10	rs1260326	2	27730940	rs1260326	2022-04-27	35213538	Richardson TG	2022-02-25	PLoS Biol	www.ncbi.nlm.nih.gov/pubmed/35213538	Characterising metabolomic signatures of lipid-modifying therapies through drug target mendelian randomisation.	Triglycerides to total lipids ratio in very small VLDL	115,082 European ancestry individuals	NA	2p23.3		GCKR			ENSG00000084734	NA	NA	rs1260326-T	rs1260326	0	1260326	missense_variant	0	0.396018	2e-119	118.699		0.0926233	[0.085-0.1] unit increase	NR [11722792] (imputed)	N
10	rs1260326	2	27730940	rs1260326	2022-04-27	35213538	Richardson TG	2022-02-25	PLoS Biol	www.ncbi.nlm.nih.gov/pubmed/35213538	Characterising metabolomic signatures of lipid-modifying therapies through drug target mendelian randomisation.	Phospholipid levels in chylomicrons and extremely large VLDL	115,082 European ancestry individuals	NA	2p23.3		GCKR			ENSG00000084734	NA	NA	rs1260326-T	rs1260326	0	1260326	missense_variant	0	0.396018	3e-103	102.523		0.0871684	[0.079-0.095] unit increase	NR [11722792] (imputed)	N
10	rs1260326	2	27730940	rs1260326	2022-04-27	35213538	Richardson TG	2022-02-25	PLoS Biol	www.ncbi.nlm.nih.gov/pubmed/35213538	Characterising metabolomic signatures of lipid-modifying therapies through drug target mendelian randomisation.	Total lipid levels in chylomicrons and extremely large VLDL	115,082 European ancestry individuals	NA	2p23.3		GCKR			ENSG00000084734	NA	NA	rs1260326-T	rs1260326	0	1260326	missense_variant	0	0.396018	4e-93	92.3979		0.0830804	[0.075-0.091] unit increase	NR [11722792] (imputed)	N
10	rs1260326	2	27730940	rs1260326	2022-04-27	35213538	Richardson TG	2022-02-25	PLoS Biol	www.ncbi.nlm.nih.gov/pubmed/35213538	Characterising metabolomic signatures of lipid-modifying therapies through drug target mendelian randomisation.	Concentration of chylomicrons and extremely large VLDL particles	115,082 European ancestry individuals	NA	2p23.3		GCKR			ENSG00000084734	NA	NA	rs1260326-T	rs1260326	0	1260326	missense_variant	0	0.396018	3e-100	99.5229		0.0860614	[0.078-0.094] unit increase	NR [11722792] (imputed)	N
10	rs1260326	2	27730940	rs1260326	2022-04-27	35213538	Richardson TG	2022-02-25	PLoS Biol	www.ncbi.nlm.nih.gov/pubmed/35213538	Characterising metabolomic signatures of lipid-modifying therapies through drug target mendelian randomisation.	Phospholipid levels in small VLDL	115,082 European ancestry individuals	NA	2p23.3		GCKR			ENSG00000084734	NA	NA	rs1260326-T	rs1260326	0	1260326	missense_variant	0	0.396018	3e-61	60.5229		0.0693681	[0.061-0.078] unit increase	NR [11722792] (imputed)	N
10	rs1260326	2	27730940	rs1260326	2022-04-27	35213538	Richardson TG	2022-02-25	PLoS Biol	www.ncbi.nlm.nih.gov/pubmed/35213538	Characterising metabolomic signatures of lipid-modifying therapies through drug target mendelian randomisation.	Concentration of small VLDL particles	115,082 European ancestry individuals	NA	2p23.3		GCKR			ENSG00000084734	NA	NA	rs1260326-T	rs1260326	0	1260326	missense_variant	0	0.396018	5e-100	99.301		0.0879906	[0.08-0.096] unit increase	NR [11722792] (imputed)	N
10	rs1260326	2	27730940	rs1260326	2022-04-27	35213538	Richardson TG	2022-02-25	PLoS Biol	www.ncbi.nlm.nih.gov/pubmed/35213538	Characterising metabolomic signatures of lipid-modifying therapies through drug target mendelian randomisation.	Ratio of saturated fatty acids to total fatty acids	115,006 European ancestry individuals	NA	2p23.3		GCKR			ENSG00000084734	NA	NA	rs1260326-T	rs1260326	0	1260326	missense_variant	0	0.395992	3e-40	39.5229		0.0553075	[0.047-0.063] unit increase	NR [11722792] (imputed)	N
10	rs1260326	2	27730940	rs1260326	2022-04-27	35213538	Richardson TG	2022-02-25	PLoS Biol	www.ncbi.nlm.nih.gov/pubmed/35213538	Characterising metabolomic signatures of lipid-modifying therapies through drug target mendelian randomisation.	Ratio of triglycerides to phosphoglycerides	115,006 European ancestry individuals	NA	2p23.3		GCKR			ENSG00000084734	NA	NA	rs1260326-T	rs1260326	0	1260326	missense_variant	0	0.395992	7e-85	84.1549		0.0763245	[0.069-0.084] unit increase	NR [11722792] (imputed)	N
10	rs1260326	2	27730940	rs1260326	2022-04-27	35213538	Richardson TG	2022-02-25	PLoS Biol	www.ncbi.nlm.nih.gov/pubmed/35213538	Characterising metabolomic signatures of lipid-modifying therapies through drug target mendelian randomisation.	Sphingomyelin levels	115,006 European ancestry individuals	NA	2p23.3		GCKR			ENSG00000084734	NA	NA	rs1260326-T	rs1260326	0	1260326	missense_variant	0	0.395992	3e-15	14.5229		0.031068	[0.023-0.039] unit increase	NR [11722792] (imputed)	N
10	rs1260326	2	27730940	rs1260326	2022-04-27	35213538	Richardson TG	2022-02-25	PLoS Biol	www.ncbi.nlm.nih.gov/pubmed/35213538	Characterising metabolomic signatures of lipid-modifying therapies through drug target mendelian randomisation.	Total triglycerides levels	115,082 European ancestry individuals	NA	2p23.3		GCKR			ENSG00000084734	NA	NA	rs1260326-T	rs1260326	0	1260326	missense_variant	0	0.396018	9e-134	133.046		0.100041	[0.092-0.108] unit increase	NR [11722792] (imputed)	N
10	rs1260326	2	27730940	rs1260326	2022-04-27	35213538	Richardson TG	2022-02-25	PLoS Biol	www.ncbi.nlm.nih.gov/pubmed/35213538	Characterising metabolomic signatures of lipid-modifying therapies through drug target mendelian randomisation.	Total phospholipid levels in lipoprotein particles	115,082 European ancestry individuals	NA	2p23.3		GCKR			ENSG00000084734	NA	NA	rs1260326-T	rs1260326	0	1260326	missense_variant	0	0.396018	6e-59	58.2218		0.0649234	[0.057-0.073] unit increase	NR [11722792] (imputed)	N
10	rs1260326	2	27730940	rs1260326	2022-04-27	35213538	Richardson TG	2022-02-25	PLoS Biol	www.ncbi.nlm.nih.gov/pubmed/35213538	Characterising metabolomic signatures of lipid-modifying therapies through drug target mendelian randomisation.	Total lipid levels in VLDL	115,082 European ancestry individuals	NA	2p23.3		GCKR			ENSG00000084734	NA	NA	rs1260326-T	rs1260326	0	1260326	missense_variant	0	0.396018	4e-102	101.398		0.0885351	[0.08-0.097] unit increase	NR [11722792] (imputed)	N
10	rs1260326	2	27730940	rs1260326	2022-04-27	35213538	Richardson TG	2022-02-25	PLoS Biol	www.ncbi.nlm.nih.gov/pubmed/35213538	Characterising metabolomic signatures of lipid-modifying therapies through drug target mendelian randomisation.	Concentration of VLDL particles	115,082 European ancestry individuals	NA	2p23.3		GCKR			ENSG00000084734	NA	NA	rs1260326-T	rs1260326	0	1260326	missense_variant	0	0.396018	6e-74	73.2218		0.0760654	[0.068-0.084] unit increase	NR [11722792] (imputed)	N
10	rs1260326	2	27730940	rs1260326	2022-04-27	35213538	Richardson TG	2022-02-25	PLoS Biol	www.ncbi.nlm.nih.gov/pubmed/35213538	Characterising metabolomic signatures of lipid-modifying therapies through drug target mendelian randomisation.	Cholesterol levels in very large HDL	115,082 European ancestry individuals	NA	2p23.3		GCKR			ENSG00000084734	NA	NA	rs1260326-T	rs1260326	0	1260326	missense_variant	0	0.396018	3e-54	53.5229		0.059043	[0.052-0.067] unit decrease	NR [11722792] (imputed)	N
10	rs1260326	2	27730940	rs1260326	2022-04-27	35213538	Richardson TG	2022-02-25	PLoS Biol	www.ncbi.nlm.nih.gov/pubmed/35213538	Characterising metabolomic signatures of lipid-modifying therapies through drug target mendelian randomisation.	Cholesteryl ester levels in very large HDL	115,082 European ancestry individuals	NA	2p23.3		GCKR			ENSG00000084734	NA	NA	rs1260326-T	rs1260326	0	1260326	missense_variant	0	0.396018	2e-47	46.699		0.0546903	[0.047-0.062] unit decrease	NR [11722792] (imputed)	N
10	rs1260326	2	27730940	rs1260326	2022-04-27	35213538	Richardson TG	2022-02-25	PLoS Biol	www.ncbi.nlm.nih.gov/pubmed/35213538	Characterising metabolomic signatures of lipid-modifying therapies through drug target mendelian randomisation.	Total lipid levels in very large HDL	115,082 European ancestry individuals	NA	2p23.3		GCKR			ENSG00000084734	NA	NA	rs1260326-T	rs1260326	0	1260326	missense_variant	0	0.396018	1e-44	44		0.0531173	[0.046-0.061] unit decrease	NR [11722792] (imputed)	N
10	rs1260326	2	27730940	rs1260326	2022-04-27	35213538	Richardson TG	2022-02-25	PLoS Biol	www.ncbi.nlm.nih.gov/pubmed/35213538	Characterising metabolomic signatures of lipid-modifying therapies through drug target mendelian randomisation.	Triglyceride levels in very large HDL	115,082 European ancestry individuals	NA	2p23.3		GCKR			ENSG00000084734	NA	NA	rs1260326-T	rs1260326	0	1260326	missense_variant	0	0.396018	5e-75	74.301		0.0753301	[0.067-0.083] unit increase	NR [11722792] (imputed)	N
10	rs1260326	2	27730940	rs1260326	2022-04-27	35213538	Richardson TG	2022-02-25	PLoS Biol	www.ncbi.nlm.nih.gov/pubmed/35213538	Characterising metabolomic signatures of lipid-modifying therapies through drug target mendelian randomisation.	Triglycerides to total lipids ratio in very large HDL	115,056 European ancestry individuals	NA	2p23.3		GCKR			ENSG00000084734	NA	NA	rs1260326-T	rs1260326	0	1260326	missense_variant	0	0.396025	4e-135	134.398		0.0979442	[0.09-0.106] unit increase	NR [11722792] (imputed)	N
10	rs1260326	2	27730940	rs1260326	2022-04-27	35213538	Richardson TG	2022-02-25	PLoS Biol	www.ncbi.nlm.nih.gov/pubmed/35213538	Characterising metabolomic signatures of lipid-modifying therapies through drug target mendelian randomisation.	Free cholesterol to total lipids ratio in very large VLDL	114,160 European ancestry individuals	NA	2p23.3		GCKR			ENSG00000084734	NA	NA	rs1260326-T	rs1260326	0	1260326	missense_variant	0	0.39619	6e-81	80.2218		0.0778523	[0.07-0.086] unit decrease	NR [11722792] (imputed)	N
10	rs1260326	2	27730940	rs1260326	2022-04-27	35213538	Richardson TG	2022-02-25	PLoS Biol	www.ncbi.nlm.nih.gov/pubmed/35213538	Characterising metabolomic signatures of lipid-modifying therapies through drug target mendelian randomisation.	Cholesteryl esters to total lipids ratio in very large VLDL	114,160 European ancestry individuals	NA	2p23.3		GCKR			ENSG00000084734	NA	NA	rs1260326-T	rs1260326	0	1260326	missense_variant	0	0.39619	1e-76	76		0.0747131	[0.067-0.083] unit decrease	NR [11722792] (imputed)	N
10	rs1260326	2	27730940	rs1260326	2022-04-27	35213538	Richardson TG	2022-02-25	PLoS Biol	www.ncbi.nlm.nih.gov/pubmed/35213538	Characterising metabolomic signatures of lipid-modifying therapies through drug target mendelian randomisation.	Free cholesterol levels in very large VLDL	115,082 European ancestry individuals	NA	2p23.3		GCKR			ENSG00000084734	NA	NA	rs1260326-T	rs1260326	0	1260326	missense_variant	0	0.396018	4e-96	95.3979		0.0848325	[0.077-0.093] unit increase	NR [11722792] (imputed)	N
10	rs1260326	2	27730940	rs1260326	2022-04-27	35213538	Richardson TG	2022-02-25	PLoS Biol	www.ncbi.nlm.nih.gov/pubmed/35213538	Characterising metabolomic signatures of lipid-modifying therapies through drug target mendelian randomisation.	Triglyceride levels in very large VLDL	115,082 European ancestry individuals	NA	2p23.3		GCKR			ENSG00000084734	NA	NA	rs1260326-T	rs1260326	0	1260326	missense_variant	0	0.396018	8e-120	119.097		0.0937141	[0.086-0.102] unit increase	NR [11722792] (imputed)	N
10	rs1260326	2	27730940	rs1260326	2022-04-27	35213538	Richardson TG	2022-02-25	PLoS Biol	www.ncbi.nlm.nih.gov/pubmed/35213538	Characterising metabolomic signatures of lipid-modifying therapies through drug target mendelian randomisation.	Cholesteryl esters to total lipids ratio in very small VLDL	115,082 European ancestry individuals	NA	2p23.3		GCKR			ENSG00000084734	NA	NA	rs1260326-T	rs1260326	0	1260326	missense_variant	0	0.396018	3e-106	105.523		0.0865383	[0.079-0.094] unit decrease	NR [11722792] (imputed)	N
10	rs1260326	2	27730940	rs1260326	2022-04-27	35213538	Richardson TG	2022-02-25	PLoS Biol	www.ncbi.nlm.nih.gov/pubmed/35213538	Characterising metabolomic signatures of lipid-modifying therapies through drug target mendelian randomisation.	Phospholipid levels in very small VLDL	115,082 European ancestry individuals	NA	2p23.3		GCKR			ENSG00000084734	NA	NA	rs1260326-T	rs1260326	0	1260326	missense_variant	0	0.396018	3e-31	30.5229		0.04814	[0.04-0.056] unit increase	NR [11722792] (imputed)	N
10	rs1260326	2	27730940	rs1260326	2022-04-27	35213538	Richardson TG	2022-02-25	PLoS Biol	www.ncbi.nlm.nih.gov/pubmed/35213538	Characterising metabolomic signatures of lipid-modifying therapies through drug target mendelian randomisation.	Phospholipids to total lipids ratio in very small VLDL	115,082 European ancestry individuals	NA	2p23.3		GCKR			ENSG00000084734	NA	NA	rs1260326-T	rs1260326	0	1260326	missense_variant	0	0.396018	1e-09	9		0.0250599	[0.017-0.033] unit increase	NR [11722792] (imputed)	N
10	rs1260326	2	27730940	rs1260326	2022-04-27	35213538	Richardson TG	2022-02-25	PLoS Biol	www.ncbi.nlm.nih.gov/pubmed/35213538	Characterising metabolomic signatures of lipid-modifying therapies through drug target mendelian randomisation.	Triglyceride levels in very small VLDL	115,082 European ancestry individuals	NA	2p23.3		GCKR			ENSG00000084734	NA	NA	rs1260326-T	rs1260326	0	1260326	missense_variant	0	0.396018	9e-134	133.046		0.100959	[0.093-0.109] unit increase	NR [11722792] (imputed)	N
10	rs1260326	2	27730940	rs1260326	2022-04-27	35213538	Richardson TG	2022-02-25	PLoS Biol	www.ncbi.nlm.nih.gov/pubmed/35213538	Characterising metabolomic signatures of lipid-modifying therapies through drug target mendelian randomisation.	Free cholesterol levels in chylomicrons and extremely large VLDL	115,082 European ancestry individuals	NA	2p23.3		GCKR			ENSG00000084734	NA	NA	rs1260326-T	rs1260326	0	1260326	missense_variant	0	0.396018	3e-104	103.523		0.0879509	[0.08-0.096] unit increase	NR [11722792] (imputed)	N
10	rs1260326	2	27730940	rs1260326	2022-04-27	35213538	Richardson TG	2022-02-25	PLoS Biol	www.ncbi.nlm.nih.gov/pubmed/35213538	Characterising metabolomic signatures of lipid-modifying therapies through drug target mendelian randomisation.	Free cholesterol to total lipids ratio in chylomicrons and extremely large VLDL	111,638 European ancestry individuals	NA	2p23.3		GCKR			ENSG00000084734	NA	NA	rs1260326-T	rs1260326	0	1260326	missense_variant	0	0.396639	4e-13	12.3979		0.0305836	[0.022-0.039] unit decrease	NR [11722792] (imputed)	N
10	rs1260326	2	27730940	rs1260326	2022-04-27	35213538	Richardson TG	2022-02-25	PLoS Biol	www.ncbi.nlm.nih.gov/pubmed/35213538	Characterising metabolomic signatures of lipid-modifying therapies through drug target mendelian randomisation.	Triglyceride levels in chylomicrons and extremely large VLDL	115,082 European ancestry individuals	NA	2p23.3		GCKR			ENSG00000084734	NA	NA	rs1260326-T	rs1260326	0	1260326	missense_variant	0	0.396018	8e-80	79.0969		0.0769642	[0.069-0.085] unit increase	NR [11722792] (imputed)	N
10	rs1260326	2	27730940	rs1260326	2022-04-27	35213538	Richardson TG	2022-02-25	PLoS Biol	www.ncbi.nlm.nih.gov/pubmed/35213538	Characterising metabolomic signatures of lipid-modifying therapies through drug target mendelian randomisation.	Phospholipids to total lipids ratio in chylomicrons and extremely large VLDL	111,638 European ancestry individuals	NA	2p23.3		GCKR			ENSG00000084734	NA	NA	rs1260326-T	rs1260326	0	1260326	missense_variant	0	0.396639	4e-16	15.3979		0.0344321	[0.026-0.043] unit increase	NR [11722792] (imputed)	N
10	rs1260326	2	27730940	rs1260326	2022-04-27	35213538	Richardson TG	2022-02-25	PLoS Biol	www.ncbi.nlm.nih.gov/pubmed/35213538	Characterising metabolomic signatures of lipid-modifying therapies through drug target mendelian randomisation.	Acetate levels	115,050 European ancestry individuals	NA	2p23.3		GCKR			ENSG00000084734	NA	NA	rs1260326-T	rs1260326	0	1260326	missense_variant	0	0.396028	6e-13	12.2218		0.0305693	[0.022-0.039] unit decrease	NR [11722792] (imputed)	N
10	rs1260326	2	27730940	rs1260326	2022-04-27	35213538	Richardson TG	2022-02-25	PLoS Biol	www.ncbi.nlm.nih.gov/pubmed/35213538	Characterising metabolomic signatures of lipid-modifying therapies through drug target mendelian randomisation.	Albumin levels	115,064 European ancestry individuals	NA	2p23.3		GCKR			ENSG00000084734	NA	NA	rs1260326-T	rs1260326	0	1260326	missense_variant	0	0.396027	5e-26	25.301		0.0442801	[0.036-0.053] unit increase	NR [11722792] (imputed)	N
10	rs1260326	2	27730940	rs1260326	2022-04-27	35213538	Richardson TG	2022-02-25	PLoS Biol	www.ncbi.nlm.nih.gov/pubmed/35213538	Characterising metabolomic signatures of lipid-modifying therapies through drug target mendelian randomisation.	Alanine levels	115,078 European ancestry individuals	NA	2p23.3		GCKR			ENSG00000084734	NA	NA	rs1260326-T	rs1260326	0	1260326	missense_variant	0	0.396018	7e-41	40.1549		0.0559618	[0.048-0.064] unit increase	NR [11722792] (imputed)	N
10	rs1260326	2	27730940	rs1260326	2022-04-27	35213538	Richardson TG	2022-02-25	PLoS Biol	www.ncbi.nlm.nih.gov/pubmed/35213538	Characterising metabolomic signatures of lipid-modifying therapies through drug target mendelian randomisation.	Glutamine levels	114,751 European ancestry individuals	NA	2p23.3		GCKR			ENSG00000084734	NA	NA	rs1260326-T	rs1260326	0	1260326	missense_variant	0	0.395949	4e-78	77.3979		0.0789422	[0.071-0.087] unit decrease	NR [11722792] (imputed)	N
10	rs1260326	2	27730940	rs1260326	2022-04-27	35213538	Richardson TG	2022-02-25	PLoS Biol	www.ncbi.nlm.nih.gov/pubmed/35213538	Characterising metabolomic signatures of lipid-modifying therapies through drug target mendelian randomisation.	Docosahexaenoic acid levels	115,006 European ancestry individuals	NA	2p23.3		GCKR			ENSG00000084734	NA	NA	rs1260326-T	rs1260326	0	1260326	missense_variant	0	0.395992	7e-33	32.1549		0.0478469	[0.04-0.056] unit increase	NR [11722792] (imputed)	N
10	rs1260326	2	27730940	rs1260326	2022-04-27	35213538	Richardson TG	2022-02-25	PLoS Biol	www.ncbi.nlm.nih.gov/pubmed/35213538	Characterising metabolomic signatures of lipid-modifying therapies through drug target mendelian randomisation.	Glycoprotein acetyls levels	115,082 European ancestry individuals	NA	2p23.3		GCKR			ENSG00000084734	NA	NA	rs1260326-T	rs1260326	0	1260326	missense_variant	0	0.396018	8e-130	129.097		0.101134	[0.093-0.109] unit increase	NR [11722792] (imputed)	N
10	rs1260326	2	27730940	rs1260326	2022-04-27	35213538	Richardson TG	2022-02-25	PLoS Biol	www.ncbi.nlm.nih.gov/pubmed/35213538	Characterising metabolomic signatures of lipid-modifying therapies through drug target mendelian randomisation.	LDL cholesterol levels	115,082 European ancestry individuals	NA	2p23.3		GCKR			ENSG00000084734	NA	NA	rs1260326-T	rs1260326	0	1260326	missense_variant	0	0.396018	5e-22	21.301		0.0405143	[0.032-0.049] unit increase	NR [11722792] (imputed)	N
10	rs1260326	2	27730940	rs1260326	2022-04-27	35213538	Richardson TG	2022-02-25	PLoS Biol	www.ncbi.nlm.nih.gov/pubmed/35213538	Characterising metabolomic signatures of lipid-modifying therapies through drug target mendelian randomisation.	Linoleic acid levels	115,006 European ancestry individuals	NA	2p23.3		GCKR			ENSG00000084734	NA	NA	rs1260326-T	rs1260326	0	1260326	missense_variant	0	0.395992	8e-38	37.0969		0.0532357	[0.045-0.061] unit increase	NR [11722792] (imputed)	N
10	rs1260326	2	27730940	rs1260326	2022-04-27	35213538	Richardson TG	2022-02-25	PLoS Biol	www.ncbi.nlm.nih.gov/pubmed/35213538	Characterising metabolomic signatures of lipid-modifying therapies through drug target mendelian randomisation.	Leucine levels	115,078 European ancestry individuals	NA	2p23.3		GCKR			ENSG00000084734	NA	NA	rs1260326-T	rs1260326	0	1260326	missense_variant	0	0.396023	7e-32	31.1549		0.0475855	[0.04-0.056] unit increase	NR [11722792] (imputed)	N
10	rs1260326	2	27730940	rs1260326	2022-04-27	35213538	Richardson TG	2022-02-25	PLoS Biol	www.ncbi.nlm.nih.gov/pubmed/35213538	Characterising metabolomic signatures of lipid-modifying therapies through drug target mendelian randomisation.	Isoleucine levels	115,079 European ancestry individuals	NA	2p23.3		GCKR			ENSG00000084734	NA	NA	rs1260326-T	rs1260326	0	1260326	missense_variant	0	0.396019	2e-29	28.699		0.0467023	[0.039-0.055] unit increase	NR [11722792] (imputed)	N
10	rs1260326	2	27730940	rs1260326	2022-04-27	35213538	Richardson TG	2022-02-25	PLoS Biol	www.ncbi.nlm.nih.gov/pubmed/35213538	Characterising metabolomic signatures of lipid-modifying therapies through drug target mendelian randomisation.	Lactate levels	114,806 European ancestry individuals	NA	2p23.3		GCKR			ENSG00000084734	NA	NA	rs1260326-T	rs1260326	0	1260326	missense_variant	0	0.396016	3e-12	11.5229		0.0294942	[0.021-0.038] unit increase	NR [11722792] (imputed)	N
10	rs1260326	2	27730940	rs1260326	2022-04-27	35213538	Richardson TG	2022-02-25	PLoS Biol	www.ncbi.nlm.nih.gov/pubmed/35213538	Characterising metabolomic signatures of lipid-modifying therapies through drug target mendelian randomisation.	Cholesterol levels in medium HDL	115,082 European ancestry individuals	NA	2p23.3		GCKR			ENSG00000084734	NA	NA	rs1260326-T	rs1260326	0	1260326	missense_variant	0	0.396018	5e-11	10.301		0.0255238	[0.018-0.033] unit increase	NR [11722792] (imputed)	N
10	rs1260326	2	27730940	rs1260326	2022-04-27	35213538	Richardson TG	2022-02-25	PLoS Biol	www.ncbi.nlm.nih.gov/pubmed/35213538	Characterising metabolomic signatures of lipid-modifying therapies through drug target mendelian randomisation.	Pyruvate levels	114,749 European ancestry individuals	NA	2p23.3		GCKR			ENSG00000084734	NA	NA	rs1260326-T	rs1260326	0	1260326	missense_variant	0	0.395951	6e-19	18.2218		0.0376021	[0.029-0.046] unit increase	NR [11722792] (imputed)	N
10	rs1260326	2	27730940	rs1260326	2022-04-27	35213538	Richardson TG	2022-02-25	PLoS Biol	www.ncbi.nlm.nih.gov/pubmed/35213538	Characterising metabolomic signatures of lipid-modifying therapies through drug target mendelian randomisation.	Polyunsaturated fatty acid levels	115,006 European ancestry individuals	NA	2p23.3		GCKR			ENSG00000084734	NA	NA	rs1260326-T	rs1260326	0	1260326	missense_variant	0	0.395992	1e-78	78		0.0769268	[0.069-0.085] unit increase	NR [11722792] (imputed)	N
10	rs1260326	2	27730940	rs1260326	2022-04-27	35213538	Richardson TG	2022-02-25	PLoS Biol	www.ncbi.nlm.nih.gov/pubmed/35213538	Characterising metabolomic signatures of lipid-modifying therapies through drug target mendelian randomisation.	Total cholesterol levels	115,082 European ancestry individuals	NA	2p23.3		GCKR			ENSG00000084734	NA	NA	rs1260326-T	rs1260326	0	1260326	missense_variant	0	0.396018	3e-18	17.5229		0.0355706	[0.028-0.044] unit increase	NR [11722792] (imputed)	N
10	rs1260326	2	27730940	rs1260326	2022-04-27	35213538	Richardson TG	2022-02-25	PLoS Biol	www.ncbi.nlm.nih.gov/pubmed/35213538	Characterising metabolomic signatures of lipid-modifying therapies through drug target mendelian randomisation.	Total esterified cholesterol levels	115,082 European ancestry individuals	NA	2p23.3		GCKR			ENSG00000084734	NA	NA	rs1260326-T	rs1260326	0	1260326	missense_variant	0	0.396018	4e-16	15.3979		0.0331689	[0.025-0.041] unit increase	NR [11722792] (imputed)	N
10	rs1260326	2	27730940	rs1260326	2022-04-27	35213538	Richardson TG	2022-02-25	PLoS Biol	www.ncbi.nlm.nih.gov/pubmed/35213538	Characterising metabolomic signatures of lipid-modifying therapies through drug target mendelian randomisation.	Total free cholesterol levels	115,082 European ancestry individuals	NA	2p23.3		GCKR			ENSG00000084734	NA	NA	rs1260326-T	rs1260326	0	1260326	missense_variant	0	0.396018	4e-23	22.3979		0.040846	[0.033-0.049] unit increase	NR [11722792] (imputed)	N
10	rs1260326	2	27730940	rs1260326	2021-12-14	34594039	Sakaue S	2021-09-30	Nat Genet	www.ncbi.nlm.nih.gov/pubmed/34594039	A cross-population atlas of genetic associations for 220 human phenotypes.	Urolithiasis	11,699 East Asian ancestry cases, 167,027 East Asian ancestry controls	NA	2p23.3		GCKR			ENSG00000084734	NA	NA	rs1260326-C	rs1260326	0	1260326	missense_variant	0	0.443371	4e-13	12.3979		0.104905	[0.077-0.133] unit decrease	Illumina [13429980] (imputed)	N
10	rs1260326	2	27730940	rs1260326	2021-12-14	34594039	Sakaue S	2021-09-30	Nat Genet	www.ncbi.nlm.nih.gov/pubmed/34594039	A cross-population atlas of genetic associations for 220 human phenotypes.	Serum albumin levels	120,539 East Asian ancestry individuals	NA	2p23.3		GCKR			ENSG00000084734	NA	NA	rs1260326-C	rs1260326	0	1260326	missense_variant	0	0.442009	8e-49	48.0969		0.0556682	[0.048-0.063] unit decrease	Illumina [13474682] (imputed)	N
10	rs1260326	2	27730940	rs1260326	2022-04-27	35213538	Richardson TG	2022-02-25	PLoS Biol	www.ncbi.nlm.nih.gov/pubmed/35213538	Characterising metabolomic signatures of lipid-modifying therapies through drug target mendelian randomisation.	Phospholipid levels in medium HDL	115,082 European ancestry individuals	NA	2p23.3		GCKR			ENSG00000084734	NA	NA	rs1260326-T	rs1260326	0	1260326	missense_variant	0	0.396018	5e-42	41.301		0.0535293	[0.046-0.061] unit increase	NR [11722792] (imputed)	N
10	rs1260326	2	27730940	rs1260326	2022-04-27	35213538	Richardson TG	2022-02-25	PLoS Biol	www.ncbi.nlm.nih.gov/pubmed/35213538	Characterising metabolomic signatures of lipid-modifying therapies through drug target mendelian randomisation.	Phospholipids to total lipids ratio in medium HDL	115,082 European ancestry individuals	NA	2p23.3		GCKR			ENSG00000084734	NA	NA	rs1260326-T	rs1260326	0	1260326	missense_variant	0	0.396018	2e-18	17.699		0.0351748	[0.027-0.043] unit increase	NR [11722792] (imputed)	N
10	rs1260326	2	27730940	rs1260326	2022-04-27	35213538	Richardson TG	2022-02-25	PLoS Biol	www.ncbi.nlm.nih.gov/pubmed/35213538	Characterising metabolomic signatures of lipid-modifying therapies through drug target mendelian randomisation.	Cholesterol to total lipids ratio in medium LDL	115,082 European ancestry individuals	NA	2p23.3		GCKR			ENSG00000084734	NA	NA	rs1260326-T	rs1260326	0	1260326	missense_variant	0	0.396018	5e-08	7.30103		0.0230705	[0.015-0.031] unit decrease	NR [11722792] (imputed)	N
10	rs1260326	2	27730940	rs1260326	2022-04-27	35213538	Richardson TG	2022-02-25	PLoS Biol	www.ncbi.nlm.nih.gov/pubmed/35213538	Characterising metabolomic signatures of lipid-modifying therapies through drug target mendelian randomisation.	Cholesteryl ester levels in medium LDL	115,082 European ancestry individuals	NA	2p23.3		GCKR			ENSG00000084734	NA	NA	rs1260326-T	rs1260326	0	1260326	missense_variant	0	0.396018	6e-55	54.2218		0.0659301	[0.058-0.074] unit increase	NR [11722792] (imputed)	N
10	rs1260326	2	27730940	rs1260326	2022-04-27	35213538	Richardson TG	2022-02-25	PLoS Biol	www.ncbi.nlm.nih.gov/pubmed/35213538	Characterising metabolomic signatures of lipid-modifying therapies through drug target mendelian randomisation.	Cholesteryl esters to total lipids ratio in medium LDL	115,082 European ancestry individuals	NA	2p23.3		GCKR			ENSG00000084734	NA	NA	rs1260326-T	rs1260326	0	1260326	missense_variant	0	0.396018	2e-61	60.699		0.0694059	[0.061-0.078] unit increase	NR [11722792] (imputed)	N
10	rs1260326	2	27730940	rs1260326	2022-04-27	35213538	Richardson TG	2022-02-25	PLoS Biol	www.ncbi.nlm.nih.gov/pubmed/35213538	Characterising metabolomic signatures of lipid-modifying therapies through drug target mendelian randomisation.	Phospholipids to total lipids ratio in medium LDL	115,082 European ancestry individuals	NA	2p23.3		GCKR			ENSG00000084734	NA	NA	rs1260326-T	rs1260326	0	1260326	missense_variant	0	0.396018	3e-47	46.5229		0.060574	[0.052-0.069] unit decrease	NR [11722792] (imputed)	N
10	rs1260326	2	27730940	rs1260326	2022-04-27	35213538	Richardson TG	2022-02-25	PLoS Biol	www.ncbi.nlm.nih.gov/pubmed/35213538	Characterising metabolomic signatures of lipid-modifying therapies through drug target mendelian randomisation.	Triglyceride levels in medium LDL	115,082 European ancestry individuals	NA	2p23.3		GCKR			ENSG00000084734	NA	NA	rs1260326-T	rs1260326	0	1260326	missense_variant	0	0.396018	1e-153	153		0.108602	[0.1-0.12] unit increase	NR [11722792] (imputed)	N
10	rs1260326	2	27730940	rs1260326	2022-04-27	35213538	Richardson TG	2022-02-25	PLoS Biol	www.ncbi.nlm.nih.gov/pubmed/35213538	Characterising metabolomic signatures of lipid-modifying therapies through drug target mendelian randomisation.	Triglycerides to total lipids ratio in medium LDL	115,082 European ancestry individuals	NA	2p23.3		GCKR			ENSG00000084734	NA	NA	rs1260326-T	rs1260326	0	1260326	missense_variant	0	0.396018	4e-54	53.3979		0.0639998	[0.056-0.072] unit increase	NR [11722792] (imputed)	N
10	rs1260326	2	27730940	rs1260326	2022-04-27	35213538	Richardson TG	2022-02-25	PLoS Biol	www.ncbi.nlm.nih.gov/pubmed/35213538	Characterising metabolomic signatures of lipid-modifying therapies through drug target mendelian randomisation.	Free cholesterol levels in medium VLDL	115,082 European ancestry individuals	NA	2p23.3		GCKR			ENSG00000084734	NA	NA	rs1260326-T	rs1260326	0	1260326	missense_variant	0	0.396018	4e-33	32.3979		0.0505425	[0.042-0.059] unit increase	NR [11722792] (imputed)	N
10	rs1260326	2	27730940	rs1260326	2022-04-27	35213538	Richardson TG	2022-02-25	PLoS Biol	www.ncbi.nlm.nih.gov/pubmed/35213538	Characterising metabolomic signatures of lipid-modifying therapies through drug target mendelian randomisation.	Free cholesterol to total lipids ratio in medium VLDL	115,082 European ancestry individuals	NA	2p23.3		GCKR			ENSG00000084734	NA	NA	rs1260326-T	rs1260326	0	1260326	missense_variant	0	0.396018	4e-59	58.3979		0.0650849	[0.057-0.073] unit decrease	NR [11722792] (imputed)	N
10	rs1260326	2	27730940	rs1260326	2022-04-27	35213538	Richardson TG	2022-02-25	PLoS Biol	www.ncbi.nlm.nih.gov/pubmed/35213538	Characterising metabolomic signatures of lipid-modifying therapies through drug target mendelian randomisation.	Cholesteryl esters to total lipids ratio in medium VLDL	115,082 European ancestry individuals	NA	2p23.3		GCKR			ENSG00000084734	NA	NA	rs1260326-T	rs1260326	0	1260326	missense_variant	0	0.396018	2e-91	90.699		0.0800727	[0.072-0.088] unit decrease	NR [11722792] (imputed)	N
10	rs1260326	2	27730940	rs1260326	2022-04-27	35213538	Richardson TG	2022-02-25	PLoS Biol	www.ncbi.nlm.nih.gov/pubmed/35213538	Characterising metabolomic signatures of lipid-modifying therapies through drug target mendelian randomisation.	Triglycerides to total lipids ratio in medium VLDL	115,082 European ancestry individuals	NA	2p23.3		GCKR			ENSG00000084734	NA	NA	rs1260326-T	rs1260326	0	1260326	missense_variant	0	0.396018	5e-75	74.301		0.0728815	[0.065-0.081] unit increase	NR [11722792] (imputed)	N
10	rs1260326	2	27730940	rs1260326	2022-04-27	35213538	Richardson TG	2022-02-25	PLoS Biol	www.ncbi.nlm.nih.gov/pubmed/35213538	Characterising metabolomic signatures of lipid-modifying therapies through drug target mendelian randomisation.	Monounsaturated fatty acid levels	115,006 European ancestry individuals	NA	2p23.3		GCKR			ENSG00000084734	NA	NA	rs1260326-T	rs1260326	0	1260326	missense_variant	0	0.395992	3e-157	156.523		0.111017	[0.1-0.12] unit increase	NR [11722792] (imputed)	N
10	rs1260326	2	27730940	rs1260326	2022-04-27	35213538	Richardson TG	2022-02-25	PLoS Biol	www.ncbi.nlm.nih.gov/pubmed/35213538	Characterising metabolomic signatures of lipid-modifying therapies through drug target mendelian randomisation.	Ratio of monounsaturated fatty acids to total fatty acids	115,006 European ancestry individuals	NA	2p23.3		GCKR			ENSG00000084734	NA	NA	rs1260326-T	rs1260326	0	1260326	missense_variant	0	0.395992	2e-105	104.699		0.0880817	[0.08-0.096] unit increase	NR [11722792] (imputed)	N
10	rs1260326	2	27730940	rs1260326	2022-04-27	35213538	Richardson TG	2022-02-25	PLoS Biol	www.ncbi.nlm.nih.gov/pubmed/35213538	Characterising metabolomic signatures of lipid-modifying therapies through drug target mendelian randomisation.	Omega-6 fatty acid levels	115,006 European ancestry individuals	NA	2p23.3		GCKR			ENSG00000084734	NA	NA	rs1260326-T	rs1260326	0	1260326	missense_variant	0	0.395992	1e-55	55		0.064724	[0.057-0.073] unit increase	NR [11722792] (imputed)	N
10	rs1260326	2	27730940	rs1260326	2022-04-27	35213538	Richardson TG	2022-02-25	PLoS Biol	www.ncbi.nlm.nih.gov/pubmed/35213538	Characterising metabolomic signatures of lipid-modifying therapies through drug target mendelian randomisation.	Phosphatidylcholine levels	115,006 European ancestry individuals	NA	2p23.3		GCKR			ENSG00000084734	NA	NA	rs1260326-T	rs1260326	0	1260326	missense_variant	0	0.395992	2e-61	60.699		0.0652765	[0.058-0.073] unit increase	NR [11722792] (imputed)	N
10	rs1260326	2	27730940	rs1260326	2022-04-27	35213538	Richardson TG	2022-02-25	PLoS Biol	www.ncbi.nlm.nih.gov/pubmed/35213538	Characterising metabolomic signatures of lipid-modifying therapies through drug target mendelian randomisation.	Ratio of omega-6 fatty acids to omega-3 fatty acids	115,006 European ancestry individuals	NA	2p23.3		GCKR			ENSG00000084734	NA	NA	rs1260326-T	rs1260326	0	1260326	missense_variant	0	0.395992	3e-60	59.5229		0.066446	[0.058-0.074] unit decrease	NR [11722792] (imputed)	N
10	rs1260326	2	27730940	rs1260326	2022-04-27	35213538	Richardson TG	2022-02-25	PLoS Biol	www.ncbi.nlm.nih.gov/pubmed/35213538	Characterising metabolomic signatures of lipid-modifying therapies through drug target mendelian randomisation.	Ratio of omega-6 fatty acids to total fatty acids	115,006 European ancestry individuals	NA	2p23.3		GCKR			ENSG00000084734	NA	NA	rs1260326-T	rs1260326	0	1260326	missense_variant	0	0.395992	4e-162	161.398		0.109743	[0.1-0.12] unit decrease	NR [11722792] (imputed)	N
10	rs1260326	2	27730940	rs1260326	2022-04-27	35213538	Richardson TG	2022-02-25	PLoS Biol	www.ncbi.nlm.nih.gov/pubmed/35213538	Characterising metabolomic signatures of lipid-modifying therapies through drug target mendelian randomisation.	Cholesterol levels in small HDL	115,082 European ancestry individuals	NA	2p23.3		GCKR			ENSG00000084734	NA	NA	rs1260326-T	rs1260326	0	1260326	missense_variant	0	0.396018	1e-89	89		0.0847072	[0.076-0.093] unit increase	NR [11722792] (imputed)	N
10	rs1260326	2	27730940	rs1260326	2022-04-27	35213538	Richardson TG	2022-02-25	PLoS Biol	www.ncbi.nlm.nih.gov/pubmed/35213538	Characterising metabolomic signatures of lipid-modifying therapies through drug target mendelian randomisation.	Cholesterol to total lipids ratio in small HDL	115,082 European ancestry individuals	NA	2p23.3		GCKR			ENSG00000084734	NA	NA	rs1260326-T	rs1260326	0	1260326	missense_variant	0	0.396018	4e-38	37.3979		0.0535061	[0.045-0.062] unit decrease	NR [11722792] (imputed)	N
10	rs1260326	2	27730940	rs1260326	2022-04-27	35213538	Richardson TG	2022-02-25	PLoS Biol	www.ncbi.nlm.nih.gov/pubmed/35213538	Characterising metabolomic signatures of lipid-modifying therapies through drug target mendelian randomisation.	Cholesteryl ester levels in small HDL	115,082 European ancestry individuals	NA	2p23.3		GCKR			ENSG00000084734	NA	NA	rs1260326-T	rs1260326	0	1260326	missense_variant	0	0.396018	1e-71	71		0.0757393	[0.067-0.084] unit increase	NR [11722792] (imputed)	N
10	rs1260326	2	27730940	rs1260326	2022-04-27	35213538	Richardson TG	2022-02-25	PLoS Biol	www.ncbi.nlm.nih.gov/pubmed/35213538	Characterising metabolomic signatures of lipid-modifying therapies through drug target mendelian randomisation.	Total lipid levels in small HDL	115,082 European ancestry individuals	NA	2p23.3		GCKR			ENSG00000084734	NA	NA	rs1260326-T	rs1260326	0	1260326	missense_variant	0	0.396018	2e-140	139.699		0.106016	[0.098-0.114] unit increase	NR [11722792] (imputed)	N
10	rs1260326	2	27730940	rs1260326	2022-04-27	35213538	Richardson TG	2022-02-25	PLoS Biol	www.ncbi.nlm.nih.gov/pubmed/35213538	Characterising metabolomic signatures of lipid-modifying therapies through drug target mendelian randomisation.	Concentration of small HDL particles	115,082 European ancestry individuals	NA	2p23.3		GCKR			ENSG00000084734	NA	NA	rs1260326-T	rs1260326	0	1260326	missense_variant	0	0.396018	4e-106	105.398		0.0924126	[0.084-0.101] unit increase	NR [11722792] (imputed)	N
10	rs1260326	2	27730940	rs1260326	2022-04-27	35213538	Richardson TG	2022-02-25	PLoS Biol	www.ncbi.nlm.nih.gov/pubmed/35213538	Characterising metabolomic signatures of lipid-modifying therapies through drug target mendelian randomisation.	Cholesterol levels in small LDL	115,082 European ancestry individuals	NA	2p23.3		GCKR			ENSG00000084734	NA	NA	rs1260326-T	rs1260326	0	1260326	missense_variant	0	0.396018	4e-28	27.3979		0.0464557	[0.038-0.055] unit increase	NR [11722792] (imputed)	N
10	rs1260326	2	27730940	rs1260326	2022-04-27	35213538	Richardson TG	2022-02-25	PLoS Biol	www.ncbi.nlm.nih.gov/pubmed/35213538	Characterising metabolomic signatures of lipid-modifying therapies through drug target mendelian randomisation.	Triglycerides to total lipids ratio in small HDL	115,082 European ancestry individuals	NA	2p23.3		GCKR			ENSG00000084734	NA	NA	rs1260326-T	rs1260326	0	1260326	missense_variant	0	0.396018	1e-74	74		0.0730859	[0.065-0.081] unit increase	NR [11722792] (imputed)	N
10	rs1260326	2	27730940	rs1260326	2022-04-27	35213538	Richardson TG	2022-02-25	PLoS Biol	www.ncbi.nlm.nih.gov/pubmed/35213538	Characterising metabolomic signatures of lipid-modifying therapies through drug target mendelian randomisation.	Total lipid levels in small LDL	115,082 European ancestry individuals	NA	2p23.3		GCKR			ENSG00000084734	NA	NA	rs1260326-T	rs1260326	0	1260326	missense_variant	0	0.396018	2e-32	31.699		0.0500381	[0.042-0.058] unit increase	NR [11722792] (imputed)	N
10	rs1260326	2	27730940	rs1260326	2022-04-27	35213538	Richardson TG	2022-02-25	PLoS Biol	www.ncbi.nlm.nih.gov/pubmed/35213538	Characterising metabolomic signatures of lipid-modifying therapies through drug target mendelian randomisation.	Free cholesterol to total lipids ratio in small LDL	115,082 European ancestry individuals	NA	2p23.3		GCKR			ENSG00000084734	NA	NA	rs1260326-T	rs1260326	0	1260326	missense_variant	0	0.396018	2e-94	93.699		0.0837481	[0.076-0.092] unit decrease	NR [11722792] (imputed)	N
10	rs1260326	2	27730940	rs1260326	2022-04-27	35213538	Richardson TG	2022-02-25	PLoS Biol	www.ncbi.nlm.nih.gov/pubmed/35213538	Characterising metabolomic signatures of lipid-modifying therapies through drug target mendelian randomisation.	Concentration of small LDL particles	115,082 European ancestry individuals	NA	2p23.3		GCKR			ENSG00000084734	NA	NA	rs1260326-T	rs1260326	0	1260326	missense_variant	0	0.396018	2e-30	29.699		0.0483744	[0.04-0.057] unit increase	NR [11722792] (imputed)	N
10	rs1260326	2	27730940	rs1260326	2022-04-27	35213538	Richardson TG	2022-02-25	PLoS Biol	www.ncbi.nlm.nih.gov/pubmed/35213538	Characterising metabolomic signatures of lipid-modifying therapies through drug target mendelian randomisation.	Free cholesterol levels in small VLDL	115,082 European ancestry individuals	NA	2p23.3		GCKR			ENSG00000084734	NA	NA	rs1260326-T	rs1260326	0	1260326	missense_variant	0	0.396018	4e-33	32.3979		0.050513	[0.042-0.059] unit increase	NR [11722792] (imputed)	N
10	rs1260326	2	27730940	rs1260326	2022-04-27	35213538	Richardson TG	2022-02-25	PLoS Biol	www.ncbi.nlm.nih.gov/pubmed/35213538	Characterising metabolomic signatures of lipid-modifying therapies through drug target mendelian randomisation.	Cholesteryl esters to total lipids ratio in small VLDL	115,082 European ancestry individuals	NA	2p23.3		GCKR			ENSG00000084734	NA	NA	rs1260326-T	rs1260326	0	1260326	missense_variant	0	0.396018	8e-44	43.0969		0.0577308	[0.05-0.066] unit decrease	NR [11722792] (imputed)	N
10	rs1260326	2	27730940	rs1260326	2022-04-27	35213538	Richardson TG	2022-02-25	PLoS Biol	www.ncbi.nlm.nih.gov/pubmed/35213538	Characterising metabolomic signatures of lipid-modifying therapies through drug target mendelian randomisation.	Cholesteryl ester levels in small VLDL	115,082 European ancestry individuals	NA	2p23.3		GCKR			ENSG00000084734	NA	NA	rs1260326-T	rs1260326	0	1260326	missense_variant	0	0.396018	3e-48	47.5229		0.0613229	[0.053-0.07] unit increase	NR [11722792] (imputed)	N
10	rs1260326	2	27730940	rs1260326	2022-04-27	35213538	Richardson TG	2022-02-25	PLoS Biol	www.ncbi.nlm.nih.gov/pubmed/35213538	Characterising metabolomic signatures of lipid-modifying therapies through drug target mendelian randomisation.	Triglycerides to total lipids ratio in medium HDL	115,082 European ancestry individuals	NA	2p23.3		GCKR			ENSG00000084734	NA	NA	rs1260326-T	rs1260326	0	1260326	missense_variant	0	0.396018	4e-62	61.3979		0.0670472	[0.059-0.075] unit increase	NR [11722792] (imputed)	N
10	rs1260326	2	27730940	rs1260326	2022-04-27	35213538	Richardson TG	2022-02-25	PLoS Biol	www.ncbi.nlm.nih.gov/pubmed/35213538	Characterising metabolomic signatures of lipid-modifying therapies through drug target mendelian randomisation.	Cholesterol levels in medium LDL	115,082 European ancestry individuals	NA	2p23.3		GCKR			ENSG00000084734	NA	NA	rs1260326-T	rs1260326	0	1260326	missense_variant	0	0.396018	8e-41	40.0969		0.0565467	[0.048-0.065] unit increase	NR [11722792] (imputed)	N
10	rs1260326	2	27730940	rs1260326	2022-04-27	35213538	Richardson TG	2022-02-25	PLoS Biol	www.ncbi.nlm.nih.gov/pubmed/35213538	Characterising metabolomic signatures of lipid-modifying therapies through drug target mendelian randomisation.	Triglyceride levels in medium HDL	115,082 European ancestry individuals	NA	2p23.3		GCKR			ENSG00000084734	NA	NA	rs1260326-T	rs1260326	0	1260326	missense_variant	0	0.396018	3e-120	119.523		0.096479	[0.088-0.105] unit increase	NR [11722792] (imputed)	N
10	rs1260326	2	27730940	rs1260326	2022-04-27	35213538	Richardson TG	2022-02-25	PLoS Biol	www.ncbi.nlm.nih.gov/pubmed/35213538	Characterising metabolomic signatures of lipid-modifying therapies through drug target mendelian randomisation.	Total lipid levels in medium LDL	115,082 European ancestry individuals	NA	2p23.3		GCKR			ENSG00000084734	NA	NA	rs1260326-T	rs1260326	0	1260326	missense_variant	0	0.396018	3e-47	46.5229		0.0610287	[0.053-0.069] unit increase	NR [11722792] (imputed)	N
10	rs1260326	2	27730940	rs1260326	2022-04-27	35213538	Richardson TG	2022-02-25	PLoS Biol	www.ncbi.nlm.nih.gov/pubmed/35213538	Characterising metabolomic signatures of lipid-modifying therapies through drug target mendelian randomisation.	Phospholipid levels in medium LDL	115,082 European ancestry individuals	NA	2p23.3		GCKR			ENSG00000084734	NA	NA	rs1260326-T	rs1260326	0	1260326	missense_variant	0	0.396018	3e-39	38.5229		0.0553573	[0.047-0.064] unit increase	NR [11722792] (imputed)	N
10	rs1260326	2	27730940	rs1260326	2022-04-27	35213538	Richardson TG	2022-02-25	PLoS Biol	www.ncbi.nlm.nih.gov/pubmed/35213538	Characterising metabolomic signatures of lipid-modifying therapies through drug target mendelian randomisation.	Concentration of medium LDL particles	115,082 European ancestry individuals	NA	2p23.3		GCKR			ENSG00000084734	NA	NA	rs1260326-T	rs1260326	0	1260326	missense_variant	0	0.396018	5e-34	33.301		0.0514519	[0.043-0.06] unit increase	NR [11722792] (imputed)	N
10	rs1260326	2	27730940	rs1260326	2022-04-27	35213538	Richardson TG	2022-02-25	PLoS Biol	www.ncbi.nlm.nih.gov/pubmed/35213538	Characterising metabolomic signatures of lipid-modifying therapies through drug target mendelian randomisation.	Free cholesterol to total lipids ratio in medium LDL	115,082 European ancestry individuals	NA	2p23.3		GCKR			ENSG00000084734	NA	NA	rs1260326-T	rs1260326	0	1260326	missense_variant	0	0.396018	2e-114	113.699		0.0913448	[0.083-0.099] unit decrease	NR [11722792] (imputed)	N
10	rs1260326	2	27730940	rs1260326	2022-04-27	35213538	Richardson TG	2022-02-25	PLoS Biol	www.ncbi.nlm.nih.gov/pubmed/35213538	Characterising metabolomic signatures of lipid-modifying therapies through drug target mendelian randomisation.	Cholesterol to total lipids ratio in medium VLDL	115,082 European ancestry individuals	NA	2p23.3		GCKR			ENSG00000084734	NA	NA	rs1260326-T	rs1260326	0	1260326	missense_variant	0	0.396018	4e-84	83.3979		0.0769926	[0.069-0.085] unit decrease	NR [11722792] (imputed)	N
10	rs1260326	2	27730940	rs1260326	2022-04-27	35213538	Richardson TG	2022-02-25	PLoS Biol	www.ncbi.nlm.nih.gov/pubmed/35213538	Characterising metabolomic signatures of lipid-modifying therapies through drug target mendelian randomisation.	Phospholipid levels in medium VLDL	115,082 European ancestry individuals	NA	2p23.3		GCKR			ENSG00000084734	NA	NA	rs1260326-T	rs1260326	0	1260326	missense_variant	0	0.396018	5e-49	48.301		0.0619596	[0.054-0.07] unit increase	NR [11722792] (imputed)	N
10	rs1260326	2	27730940	rs1260326	2022-04-27	35213538	Richardson TG	2022-02-25	PLoS Biol	www.ncbi.nlm.nih.gov/pubmed/35213538	Characterising metabolomic signatures of lipid-modifying therapies through drug target mendelian randomisation.	Total lipid levels in medium VLDL	115,082 European ancestry individuals	NA	2p23.3		GCKR			ENSG00000084734	NA	NA	rs1260326-T	rs1260326	0	1260326	missense_variant	0	0.396018	2e-74	73.699		0.0764126	[0.068-0.085] unit increase	NR [11722792] (imputed)	N
10	rs1260326	2	27730940	rs1260326	2022-04-27	35213538	Richardson TG	2022-02-25	PLoS Biol	www.ncbi.nlm.nih.gov/pubmed/35213538	Characterising metabolomic signatures of lipid-modifying therapies through drug target mendelian randomisation.	Concentration of medium VLDL particles	115,082 European ancestry individuals	NA	2p23.3		GCKR			ENSG00000084734	NA	NA	rs1260326-T	rs1260326	0	1260326	missense_variant	0	0.396018	4e-54	53.3979		0.0651475	[0.057-0.073] unit increase	NR [11722792] (imputed)	N
10	rs1260326	2	27730940	rs1260326	2022-04-27	35213538	Richardson TG	2022-02-25	PLoS Biol	www.ncbi.nlm.nih.gov/pubmed/35213538	Characterising metabolomic signatures of lipid-modifying therapies through drug target mendelian randomisation.	Phospholipids to total lipids ratio in medium VLDL	115,082 European ancestry individuals	NA	2p23.3		GCKR			ENSG00000084734	NA	NA	rs1260326-T	rs1260326	0	1260326	missense_variant	0	0.396018	6e-39	38.2218		0.0528421	[0.045-0.061] unit decrease	NR [11722792] (imputed)	N
10	rs1260326	2	27730940	rs1260326	2022-04-27	35213538	Richardson TG	2022-02-25	PLoS Biol	www.ncbi.nlm.nih.gov/pubmed/35213538	Characterising metabolomic signatures of lipid-modifying therapies through drug target mendelian randomisation.	Triglyceride levels in medium VLDL	115,082 European ancestry individuals	NA	2p23.3		GCKR			ENSG00000084734	NA	NA	rs1260326-T	rs1260326	0	1260326	missense_variant	0	0.396018	2e-121	120.699		0.0957627	[0.088-0.104] unit increase	NR [11722792] (imputed)	N
10	rs1260326	2	27730940	rs1260326	2022-04-27	35213538	Richardson TG	2022-02-25	PLoS Biol	www.ncbi.nlm.nih.gov/pubmed/35213538	Characterising metabolomic signatures of lipid-modifying therapies through drug target mendelian randomisation.	Total cholesterol minus HDL-C levels	115,082 European ancestry individuals	NA	2p23.3		GCKR			ENSG00000084734	NA	NA	rs1260326-T	rs1260326	0	1260326	missense_variant	0	0.396018	2e-21	20.699		0.0398589	[0.032-0.048] unit increase	NR [11722792] (imputed)	N
10	rs1260326	2	27730940	rs1260326	2022-04-27	35213538	Richardson TG	2022-02-25	PLoS Biol	www.ncbi.nlm.nih.gov/pubmed/35213538	Characterising metabolomic signatures of lipid-modifying therapies through drug target mendelian randomisation.	Omega-3 fatty acid levels	115,006 European ancestry individuals	NA	2p23.3		GCKR			ENSG00000084734	NA	NA	rs1260326-T	rs1260326	0	1260326	missense_variant	0	0.395992	8e-94	93.0969		0.0830756	[0.075-0.091] unit increase	NR [11722792] (imputed)	N
10	rs1260326	2	27730940	rs1260326	2022-04-27	35213538	Richardson TG	2022-02-25	PLoS Biol	www.ncbi.nlm.nih.gov/pubmed/35213538	Characterising metabolomic signatures of lipid-modifying therapies through drug target mendelian randomisation.	Ratio of omega-3 fatty acids to total fatty acids	115,006 European ancestry individuals	NA	2p23.3		GCKR			ENSG00000084734	NA	NA	rs1260326-T	rs1260326	0	1260326	missense_variant	0	0.395992	2e-21	20.699		0.03861	[0.031-0.047] unit increase	NR [11722792] (imputed)	N
10	rs1260326	2	27730940	rs1260326	2022-04-27	35213538	Richardson TG	2022-02-25	PLoS Biol	www.ncbi.nlm.nih.gov/pubmed/35213538	Characterising metabolomic signatures of lipid-modifying therapies through drug target mendelian randomisation.	Phosphoglycerides levels	115,006 European ancestry individuals	NA	2p23.3		GCKR			ENSG00000084734	NA	NA	rs1260326-T	rs1260326	0	1260326	missense_variant	0	0.395992	7e-78	77.1549		0.0744097	[0.067-0.082] unit increase	NR [11722792] (imputed)	N
10	rs1260326	2	27730940	rs1260326	2022-04-27	35213538	Richardson TG	2022-02-25	PLoS Biol	www.ncbi.nlm.nih.gov/pubmed/35213538	Characterising metabolomic signatures of lipid-modifying therapies through drug target mendelian randomisation.	Ratio of polyunsaturated fatty acids to monounsaturated fatty acids	115,006 European ancestry individuals	NA	2p23.3		GCKR			ENSG00000084734	NA	NA	rs1260326-T	rs1260326	0	1260326	missense_variant	0	0.395992	4e-117	116.398		0.0928958	[0.085-0.101] unit decrease	NR [11722792] (imputed)	N
10	rs1260326	2	27730940	rs1260326	2022-04-27	35213538	Richardson TG	2022-02-25	PLoS Biol	www.ncbi.nlm.nih.gov/pubmed/35213538	Characterising metabolomic signatures of lipid-modifying therapies through drug target mendelian randomisation.	Ratio of polyunsaturated fatty acids to total fatty acids	115,006 European ancestry individuals	NA	2p23.3		GCKR			ENSG00000084734	NA	NA	rs1260326-T	rs1260326	0	1260326	missense_variant	0	0.395992	2e-110	109.699		0.0904386	[0.082-0.098] unit decrease	NR [11722792] (imputed)	N
10	rs1260326	2	27730940	rs1260326	2022-04-27	35213538	Richardson TG	2022-02-25	PLoS Biol	www.ncbi.nlm.nih.gov/pubmed/35213538	Characterising metabolomic signatures of lipid-modifying therapies through drug target mendelian randomisation.	Free cholesterol levels in small HDL	115,082 European ancestry individuals	NA	2p23.3		GCKR			ENSG00000084734	NA	NA	rs1260326-T	rs1260326	0	1260326	missense_variant	0	0.396018	2e-123	122.699		0.0976834	[0.09-0.106] unit increase	NR [11722792] (imputed)	N
10	rs1260326	2	27730940	rs1260326	2022-04-27	35213538	Richardson TG	2022-02-25	PLoS Biol	www.ncbi.nlm.nih.gov/pubmed/35213538	Characterising metabolomic signatures of lipid-modifying therapies through drug target mendelian randomisation.	Concentration of medium HDL particles	115,082 European ancestry individuals	NA	2p23.3		GCKR			ENSG00000084734	NA	NA	rs1260326-T	rs1260326	0	1260326	missense_variant	0	0.396018	9e-24	23.0458		0.0390425	[0.031-0.047] unit increase	NR [11722792] (imputed)	N
10	rs1260326	2	27730940	rs1260326	2022-04-27	35213538	Richardson TG	2022-02-25	PLoS Biol	www.ncbi.nlm.nih.gov/pubmed/35213538	Characterising metabolomic signatures of lipid-modifying therapies through drug target mendelian randomisation.	Cholesteryl esters to total lipids ratio in small HDL	115,082 European ancestry individuals	NA	2p23.3		GCKR			ENSG00000084734	NA	NA	rs1260326-T	rs1260326	0	1260326	missense_variant	0	0.396018	2e-34	33.699		0.0504016	[0.042-0.058] unit decrease	NR [11722792] (imputed)	N
10	rs1260326	2	27730940	rs1260326	2022-04-27	35213538	Richardson TG	2022-02-25	PLoS Biol	www.ncbi.nlm.nih.gov/pubmed/35213538	Characterising metabolomic signatures of lipid-modifying therapies through drug target mendelian randomisation.	Phospholipid levels in small HDL	115,082 European ancestry individuals	NA	2p23.3		GCKR			ENSG00000084734	NA	NA	rs1260326-T	rs1260326	0	1260326	missense_variant	0	0.396018	3e-135	134.523		0.103413	[0.095-0.112] unit increase	NR [11722792] (imputed)	N
10	rs1260326	2	27730940	rs1260326	2022-04-27	35213538	Richardson TG	2022-02-25	PLoS Biol	www.ncbi.nlm.nih.gov/pubmed/35213538	Characterising metabolomic signatures of lipid-modifying therapies through drug target mendelian randomisation.	Triglyceride levels in small HDL	115,082 European ancestry individuals	NA	2p23.3		GCKR			ENSG00000084734	NA	NA	rs1260326-T	rs1260326	0	1260326	missense_variant	0	0.396018	1e-151	151		0.106758	[0.099-0.115] unit increase	NR [11722792] (imputed)	N
10	rs1260326	2	27730940	rs1260326	2022-04-27	35213538	Richardson TG	2022-02-25	PLoS Biol	www.ncbi.nlm.nih.gov/pubmed/35213538	Characterising metabolomic signatures of lipid-modifying therapies through drug target mendelian randomisation.	Cholesteryl esters to total lipids ratio in small LDL	115,082 European ancestry individuals	NA	2p23.3		GCKR			ENSG00000084734	NA	NA	rs1260326-T	rs1260326	0	1260326	missense_variant	0	0.396018	1e-74	74		0.0770359	[0.069-0.085] unit increase	NR [11722792] (imputed)	N
10	rs1260326	2	27730940	rs1260326	2022-04-27	35213538	Richardson TG	2022-02-25	PLoS Biol	www.ncbi.nlm.nih.gov/pubmed/35213538	Characterising metabolomic signatures of lipid-modifying therapies through drug target mendelian randomisation.	Cholesteryl ester levels in small LDL	115,082 European ancestry individuals	NA	2p23.3		GCKR			ENSG00000084734	NA	NA	rs1260326-T	rs1260326	0	1260326	missense_variant	0	0.396018	2e-44	43.699		0.0589652	[0.051-0.067] unit increase	NR [11722792] (imputed)	N
10	rs1260326	2	27730940	rs1260326	2022-04-27	35213538	Richardson TG	2022-02-25	PLoS Biol	www.ncbi.nlm.nih.gov/pubmed/35213538	Characterising metabolomic signatures of lipid-modifying therapies through drug target mendelian randomisation.	Cholesterol levels in small VLDL	115,082 European ancestry individuals	NA	2p23.3		GCKR			ENSG00000084734	NA	NA	rs1260326-T	rs1260326	0	1260326	missense_variant	0	0.396018	5e-43	42.301		0.0579202	[0.05-0.066] unit increase	NR [11722792] (imputed)	N
10	rs1260326	2	27730940	rs1260326	2022-04-27	35213538	Richardson TG	2022-02-25	PLoS Biol	www.ncbi.nlm.nih.gov/pubmed/35213538	Characterising metabolomic signatures of lipid-modifying therapies through drug target mendelian randomisation.	Cholesterol to total lipids ratio in small VLDL	115,082 European ancestry individuals	NA	2p23.3		GCKR			ENSG00000084734	NA	NA	rs1260326-T	rs1260326	0	1260326	missense_variant	0	0.396018	5e-62	61.301		0.0680451	[0.06-0.076] unit decrease	NR [11722792] (imputed)	N
10	rs1260326	2	27730940	rs1260326	2022-04-27	35213538	Richardson TG	2022-02-25	PLoS Biol	www.ncbi.nlm.nih.gov/pubmed/35213538	Characterising metabolomic signatures of lipid-modifying therapies through drug target mendelian randomisation.	Cholesterol levels in large HDL	115,082 European ancestry individuals	NA	2p23.3		GCKR			ENSG00000084734	NA	NA	rs1260326-T	rs1260326	0	1260326	missense_variant	0	0.396018	3e-25	24.5229		0.0385761	[0.031-0.046] unit decrease	NR [11722792] (imputed)	N
10	rs1260326	2	27730940	rs1260326	2022-04-27	35213538	Richardson TG	2022-02-25	PLoS Biol	www.ncbi.nlm.nih.gov/pubmed/35213538	Characterising metabolomic signatures of lipid-modifying therapies through drug target mendelian randomisation.	Cholesterol to total lipids ratio in large HDL	115,082 European ancestry individuals	NA	2p23.3		GCKR			ENSG00000084734	NA	NA	rs1260326-T	rs1260326	0	1260326	missense_variant	0	0.396018	2e-81	80.699		0.0757245	[0.068-0.083] unit decrease	NR [11722792] (imputed)	N
10	rs1260326	2	27730940	rs1260326	2022-04-27	35213538	Richardson TG	2022-02-25	PLoS Biol	www.ncbi.nlm.nih.gov/pubmed/35213538	Characterising metabolomic signatures of lipid-modifying therapies through drug target mendelian randomisation.	Triglyceride levels in large HDL	115,082 European ancestry individuals	NA	2p23.3		GCKR			ENSG00000084734	NA	NA	rs1260326-T	rs1260326	0	1260326	missense_variant	0	0.396018	2e-48	47.699		0.0585941	[0.051-0.066] unit increase	NR [11722792] (imputed)	N
10	rs1260326	2	27730940	rs1260326	2022-04-27	35213538	Richardson TG	2022-02-25	PLoS Biol	www.ncbi.nlm.nih.gov/pubmed/35213538	Characterising metabolomic signatures of lipid-modifying therapies through drug target mendelian randomisation.	Phospholipids to total lipids ratio in large HDL	115,082 European ancestry individuals	NA	2p23.3		GCKR			ENSG00000084734	NA	NA	rs1260326-T	rs1260326	0	1260326	missense_variant	0	0.396018	2e-53	52.699		0.0626845	[0.055-0.071] unit increase	NR [11722792] (imputed)	N
10	rs1260326	2	27730940	rs1260326	2022-04-27	35213538	Richardson TG	2022-02-25	PLoS Biol	www.ncbi.nlm.nih.gov/pubmed/35213538	Characterising metabolomic signatures of lipid-modifying therapies through drug target mendelian randomisation.	Phospholipids to total lipids ratio in large LDL	115,082 European ancestry individuals	NA	2p23.3		GCKR			ENSG00000084734	NA	NA	rs1260326-T	rs1260326	0	1260326	missense_variant	0	0.396018	1e-46	46		0.0603469	[0.052-0.069] unit decrease	NR [11722792] (imputed)	N
10	rs1260326	2	27730940	rs1260326	2022-04-27	35213538	Richardson TG	2022-02-25	PLoS Biol	www.ncbi.nlm.nih.gov/pubmed/35213538	Characterising metabolomic signatures of lipid-modifying therapies through drug target mendelian randomisation.	Triglyceride levels in large LDL	115,082 European ancestry individuals	NA	2p23.3		GCKR			ENSG00000084734	NA	NA	rs1260326-T	rs1260326	0	1260326	missense_variant	0	0.396018	1e-128	128		0.0995963	[0.092-0.108] unit increase	NR [11722792] (imputed)	N
10	rs1260326	2	27730940	rs1260326	2022-04-27	35213538	Richardson TG	2022-02-25	PLoS Biol	www.ncbi.nlm.nih.gov/pubmed/35213538	Characterising metabolomic signatures of lipid-modifying therapies through drug target mendelian randomisation.	Phospholipids to total lipids ratio in large VLDL	115,071 European ancestry individuals	NA	2p23.3		GCKR			ENSG00000084734	NA	NA	rs1260326-T	rs1260326	0	1260326	missense_variant	0	0.396021	1e-51	51		0.0618646	[0.054-0.07] unit increase	NR [11722792] (imputed)	N
10	rs1260326	2	27730940	rs1260326	2022-04-27	35213538	Richardson TG	2022-02-25	PLoS Biol	www.ncbi.nlm.nih.gov/pubmed/35213538	Characterising metabolomic signatures of lipid-modifying therapies through drug target mendelian randomisation.	Phospholipid levels in large VLDL	115,082 European ancestry individuals	NA	2p23.3		GCKR			ENSG00000084734	NA	NA	rs1260326-T	rs1260326	0	1260326	missense_variant	0	0.396018	9e-108	107.046		0.0895839	[0.082-0.098] unit increase	NR [11722792] (imputed)	N
10	rs1260326	2	27730940	rs1260326	2022-04-27	35213538	Richardson TG	2022-02-25	PLoS Biol	www.ncbi.nlm.nih.gov/pubmed/35213538	Characterising metabolomic signatures of lipid-modifying therapies through drug target mendelian randomisation.	Cholesteryl ester levels in medium HDL	115,082 European ancestry individuals	NA	2p23.3		GCKR			ENSG00000084734	NA	NA	rs1260326-T	rs1260326	0	1260326	missense_variant	0	0.396018	2e-09	8.69897		0.0234449	[0.016-0.031] unit increase	NR [11722792] (imputed)	N
10	rs1260326	2	27730940	rs1260326	2022-04-27	35213538	Richardson TG	2022-02-25	PLoS Biol	www.ncbi.nlm.nih.gov/pubmed/35213538	Characterising metabolomic signatures of lipid-modifying therapies through drug target mendelian randomisation.	Cholesteryl esters to total lipids ratio in medium HDL	115,082 European ancestry individuals	NA	2p23.3		GCKR			ENSG00000084734	NA	NA	rs1260326-T	rs1260326	0	1260326	missense_variant	0	0.396018	2e-53	52.699		0.062678	[0.055-0.071] unit decrease	NR [11722792] (imputed)	N
10	rs1260326	2	27730940	rs1260326	2022-04-27	35213538	Richardson TG	2022-02-25	PLoS Biol	www.ncbi.nlm.nih.gov/pubmed/35213538	Characterising metabolomic signatures of lipid-modifying therapies through drug target mendelian randomisation.	Phospholipids to total lipids ratio in small LDL	115,082 European ancestry individuals	NA	2p23.3		GCKR			ENSG00000084734	NA	NA	rs1260326-T	rs1260326	0	1260326	missense_variant	0	0.396018	2e-87	86.699		0.0835214	[0.075-0.092] unit decrease	NR [11722792] (imputed)	N
10	rs1260326	2	27730940	rs1260326	2022-04-27	35213538	Richardson TG	2022-02-25	PLoS Biol	www.ncbi.nlm.nih.gov/pubmed/35213538	Characterising metabolomic signatures of lipid-modifying therapies through drug target mendelian randomisation.	Triglycerides to total lipids ratio in small LDL	115,082 European ancestry individuals	NA	2p23.3		GCKR			ENSG00000084734	NA	NA	rs1260326-T	rs1260326	0	1260326	missense_variant	0	0.396018	3e-97	96.5229		0.0849433	[0.077-0.093] unit increase	NR [11722792] (imputed)	N
10	rs1260326	2	27730940	rs1260326	2022-04-27	35213538	Richardson TG	2022-02-25	PLoS Biol	www.ncbi.nlm.nih.gov/pubmed/35213538	Characterising metabolomic signatures of lipid-modifying therapies through drug target mendelian randomisation.	Triglyceride levels in small LDL	115,082 European ancestry individuals	NA	2p23.3		GCKR			ENSG00000084734	NA	NA	rs1260326-T	rs1260326	0	1260326	missense_variant	0	0.396018	8e-145	144.097		0.104733	[0.097-0.113] unit increase	NR [11722792] (imputed)	N
10	rs1260326	2	27730940	rs1260326	2022-04-27	35213538	Richardson TG	2022-02-25	PLoS Biol	www.ncbi.nlm.nih.gov/pubmed/35213538	Characterising metabolomic signatures of lipid-modifying therapies through drug target mendelian randomisation.	Total lipid levels in small VLDL	115,082 European ancestry individuals	NA	2p23.3		GCKR			ENSG00000084734	NA	NA	rs1260326-T	rs1260326	0	1260326	missense_variant	0	0.396018	4e-99	98.3979		0.0878763	[0.08-0.096] unit increase	NR [11722792] (imputed)	N
10	rs1260326	2	27730940	rs1260326	2022-04-27	35213538	Richardson TG	2022-02-25	PLoS Biol	www.ncbi.nlm.nih.gov/pubmed/35213538	Characterising metabolomic signatures of lipid-modifying therapies through drug target mendelian randomisation.	Free cholesterol to total lipids ratio in small VLDL	115,082 European ancestry individuals	NA	2p23.3		GCKR			ENSG00000084734	NA	NA	rs1260326-T	rs1260326	0	1260326	missense_variant	0	0.396018	4e-72	71.3979		0.0719562	[0.064-0.08] unit decrease	NR [11722792] (imputed)	N
10	rs1260326	2	27730940	rs1260326	2021-12-14	34594039	Sakaue S	2021-09-30	Nat Genet	www.ncbi.nlm.nih.gov/pubmed/34594039	A cross-population atlas of genetic associations for 220 human phenotypes.	Gamma glutamyl transpeptidase	133,471 East Asian ancestry individuals	NA	2p23.3		GCKR			ENSG00000084734	NA	NA	rs1260326-C	rs1260326	0	1260326	missense_variant	0	0.443484	4e-57	56.3979		0.0556103	[0.049-0.062] unit decrease	Illumina [13476165] (imputed)	N
10	rs1260326	2	27730940	rs1260326	2021-12-14	34594039	Sakaue S	2021-09-30	Nat Genet	www.ncbi.nlm.nih.gov/pubmed/34594039	A cross-population atlas of genetic associations for 220 human phenotypes.	Glucose levels	133,336 East Asian ancestry individuals	NA	2p23.3		GCKR			ENSG00000084734	NA	NA	rs1260326-C	rs1260326	0	1260326	missense_variant	0	0.441604	2e-19	18.699		0.031105	[0.024-0.038] unit increase	Illumina [13476509] (imputed)	N
10	rs1260326	2	27730940	rs1260326	2021-12-14	34594039	Sakaue S	2021-09-30	Nat Genet	www.ncbi.nlm.nih.gov/pubmed/34594039	A cross-population atlas of genetic associations for 220 human phenotypes.	Neutrophil count	82,810 East Asian ancestry individuals	NA	2p23.3		GCKR			ENSG00000084734	NA	NA	rs1260326-C	rs1260326	0	1260326	missense_variant	0	0.439605	2e-08	7.69897		0.0262021	[0.017-0.035] unit decrease	Illumina [13467171] (imputed)	N
10	rs1260326	2	27730940	rs1260326	2021-12-14	34594039	Sakaue S	2021-09-30	Nat Genet	www.ncbi.nlm.nih.gov/pubmed/34594039	A cross-population atlas of genetic associations for 220 human phenotypes.	Urolithiasis	6,223 European ancestry cases, 482,123 European ancestry controls, 11,699 East Asian ancestry cases, 167,027 East Asian ancestry controls	NA	2p23.3		GCKR			ENSG00000084734	NA	NA	rs1260326-C	rs1260326	0	1260326	missense_variant	0	NR	6e-17	16.2218		0.0965	[0.074-0.119] unit decrease	Affymetrix, Illumina [25845211] (imputed)	N
10	rs1260326	2	27730940	rs1260326	2021-12-14	34594039	Sakaue S	2021-09-30	Nat Genet	www.ncbi.nlm.nih.gov/pubmed/34594039	A cross-population atlas of genetic associations for 220 human phenotypes.	Medication use (drugs used in diabetes)	30,515 East Asian ancestry cases, 148,211 East Asian ancestry controls	NA	2p23.3		GCKR			ENSG00000084734	NA	NA	rs1260326-C	rs1260326	0	1260326	missense_variant	0	0.441796	2e-09	8.69897		0.0593318	[0.04-0.079] unit increase	Illumina [13134967] (imputed)	N
10	rs1260326	2	27730940	rs1260326	2021-12-14	34594039	Sakaue S	2021-09-30	Nat Genet	www.ncbi.nlm.nih.gov/pubmed/34594039	A cross-population atlas of genetic associations for 220 human phenotypes.	Blood urea nitrogen levels	344,052 European ancestry individuals, 148,767 East Asian ancestry individuals	NA	2p23.3		GCKR			ENSG00000084734	NA	NA	rs1260326-C	rs1260326	0	1260326	missense_variant	0	NR	4e-26	25.3979		0.0204	[0.017-0.024] unit decrease	Affymetrix, Illumina [20538307] (imputed)	N
10	rs1260326	2	27730940	rs1260326	2021-12-14	34594039	Sakaue S	2021-09-30	Nat Genet	www.ncbi.nlm.nih.gov/pubmed/34594039	A cross-population atlas of genetic associations for 220 human phenotypes.	Serum total protein level	133,321 East Asian ancestry individuals	NA	2p23.3		GCKR			ENSG00000084734	NA	NA	rs1260326-C	rs1260326	0	1260326	missense_variant	0	0.44179	2e-25	24.699		0.0393828	[0.032-0.047] unit decrease	Illumina [13477433] (imputed)	N
10	rs1260326	2	27730940	rs1260326	2021-12-14	34594039	Sakaue S	2021-09-30	Nat Genet	www.ncbi.nlm.nih.gov/pubmed/34594039	A cross-population atlas of genetic associations for 220 human phenotypes.	Serum uric acid levels	129,405 East Asian ancestry individuals	NA	2p23.3		GCKR			ENSG00000084734	NA	NA	rs1260326-C	rs1260326	0	1260326	missense_variant	0	0.441833	4e-19	18.3979		0.0314887	[0.025-0.038] unit decrease	Illumina [13475706] (imputed)	N
10	rs1260326	2	27730940	rs1260326	2021-12-14	34594039	Sakaue S	2021-09-30	Nat Genet	www.ncbi.nlm.nih.gov/pubmed/34594039	A cross-population atlas of genetic associations for 220 human phenotypes.	Triglycerides	111,667 East Asian ancestry individuals	NA	2p23.3		GCKR			ENSG00000084734	NA	NA	rs1260326-C	rs1260326	0	1260326	missense_variant	0	0.442588	7e-102	101.155		0.0863985	[0.078-0.094] unit decrease	Illumina [13471903] (imputed)	N
10	rs1260326	2	27730940	rs1260326	2021-12-14	34594039	Sakaue S	2021-09-30	Nat Genet	www.ncbi.nlm.nih.gov/pubmed/34594039	A cross-population atlas of genetic associations for 220 human phenotypes.	Serum alkaline phosphatase levels	344,292 European ancestry individuals, 118,886 East Asian ancestry individuals	NA	2p23.3		GCKR			ENSG00000084734	NA	NA	rs1260326-C	rs1260326	0	1260326	missense_variant	0	NR	2e-99	98.699		0.043	[0.039-0.047] unit decrease	Affymetrix, Illumina [20533886] (imputed)	N
10	rs1260326	2	27730940	rs1260326	2021-12-14	34594039	Sakaue S	2021-09-30	Nat Genet	www.ncbi.nlm.nih.gov/pubmed/34594039	A cross-population atlas of genetic associations for 220 human phenotypes.	Medication use (HMG CoA reductase inhibitors)	33,295 East Asian ancestry cases, 145,431 East Asian ancestry controls	NA	2p23.3		GCKR			ENSG00000084734	NA	NA	rs1260326-C	rs1260326	0	1260326	missense_variant	0	0.441796	6e-16	15.2218		0.0754427	[0.057-0.094] unit decrease	Illumina [13429980] (imputed)	N
10	rs1260326	2	27730940	rs1260326	2021-12-14	34594039	Sakaue S	2021-09-30	Nat Genet	www.ncbi.nlm.nih.gov/pubmed/34594039	A cross-population atlas of genetic associations for 220 human phenotypes.	Type 2 diabetes	38,841 European ancestry cases, 451,248 European ancestry controls, 45,383 East Asian ancestry cases, 132,032 East Asian ancestry controls	NA	2p23.3		GCKR			ENSG00000084734	NA	NA	rs1260326-C	rs1260326	0	1260326	missense_variant	0	NR	6e-29	28.2218		0.071	[0.058-0.084] unit increase	Affymetrix, Illumina [25845091] (imputed)	N
10	rs1260326	2	27730940	rs1260326	2021-12-14	34594039	Sakaue S	2021-09-30	Nat Genet	www.ncbi.nlm.nih.gov/pubmed/34594039	A cross-population atlas of genetic associations for 220 human phenotypes.	Serum albumin levels	315,268 European ancestry individuals, 120,539 East Asian ancestry individuals	NA	2p23.3		GCKR			ENSG00000084734	NA	NA	rs1260326-C	rs1260326	0	1260326	missense_variant	0	NR	2e-168	167.699		0.058	[0.054-0.062] unit decrease	Affymetrix, Illumina [20534035] (imputed)	N
10	rs1260326	2	27730940	rs1260326	2021-12-14	34594039	Sakaue S	2021-09-30	Nat Genet	www.ncbi.nlm.nih.gov/pubmed/34594039	A cross-population atlas of genetic associations for 220 human phenotypes.	Height	165,056 East Asian ancestry individuals	NA	2p23.3		GCKR			ENSG00000084734	NA	NA	rs1260326-C	rs1260326	0	1260326	missense_variant	0	0.441455	9e-15	14.0458		0.0155541	[0.012-0.019] unit increase	Illumina [13479295] (imputed)	N
10	rs1260326	2	27730940	rs1260326	2021-12-14	34594039	Sakaue S	2021-09-30	Nat Genet	www.ncbi.nlm.nih.gov/pubmed/34594039	A cross-population atlas of genetic associations for 220 human phenotypes.	Calcium levels	83,980 East Asian ancestry individuals	NA	2p23.3		GCKR			ENSG00000084734	NA	NA	rs1260326-C	rs1260326	0	1260326	missense_variant	0	0.441092	3e-15	14.5229		0.0374873	[0.028-0.047] unit decrease	Illumina [13468899] (imputed)	N
10	rs1260326	2	27730940	rs1260326	2021-12-14	34594039	Sakaue S	2021-09-30	Nat Genet	www.ncbi.nlm.nih.gov/pubmed/34594039	A cross-population atlas of genetic associations for 220 human phenotypes.	Platelet count	148,623 East Asian ancestry individuals	NA	2p23.3		GCKR			ENSG00000084734	NA	NA	rs1260326-C	rs1260326	0	1260326	missense_variant	0	0.442485	8e-26	25.0969		0.0350207	[0.028-0.042] unit decrease	Illumina [13478928] (imputed)	N
10	rs1260326	2	27730940	rs1260326	2021-12-14	34594039	Sakaue S	2021-09-30	Nat Genet	www.ncbi.nlm.nih.gov/pubmed/34594039	A cross-population atlas of genetic associations for 220 human phenotypes.	Cholecystitis	9,820 European ancestry cases, 461,431 European ancestry controls, 1,860 East Asian ancestry cases, 168,253 East Asian ancestry controls	NA	2p23.3		GCKR			ENSG00000084734	NA	NA	rs1260326-C	rs1260326	0	1260326	missense_variant	0	NR	2e-08	7.69897		0.0772	[0.05-0.104] unit increase	Affymetrix, Illumina [25842273] (imputed)	N
10	rs1260326	2	27730940	rs1260326	2021-12-14	34594039	Sakaue S	2021-09-30	Nat Genet	www.ncbi.nlm.nih.gov/pubmed/34594039	A cross-population atlas of genetic associations for 220 human phenotypes.	Cholelithiasis	26,122 European ancestry cases, 461,431 European ancestry controls, 9,305 East Asian ancestry cases, 168,253 East Asian ancestry controls	NA	2p23.3		GCKR			ENSG00000084734	NA	NA	rs1260326-C	rs1260326	0	1260326	missense_variant	0	NR	1e-22	22		0.0819	[0.065-0.098] unit increase	Affymetrix, Illumina [25844936] (imputed)	N
10	rs1260326	2	27730940	rs1260326	2021-12-14	34594039	Sakaue S	2021-09-30	Nat Genet	www.ncbi.nlm.nih.gov/pubmed/34594039	A cross-population atlas of genetic associations for 220 human phenotypes.	Neutrophil count	349,856 European ancestry individuals, 82,810 East Asian ancestry individuals	NA	2p23.3		GCKR			ENSG00000084734	NA	NA	rs1260326-C	rs1260326	0	1260326	missense_variant	0	NR	6e-50	49.2218		0.032	[0.028-0.036] unit decrease	Affymetrix, Illumina [20526770] (imputed)	N
10	rs1260326	2	27730940	rs1260326	2021-12-14	34594039	Sakaue S	2021-09-30	Nat Genet	www.ncbi.nlm.nih.gov/pubmed/34594039	A cross-population atlas of genetic associations for 220 human phenotypes.	Serum total protein level	314,921 European ancestry individuals, 133,321 East Asian ancestry individuals	NA	2p23.3		GCKR			ENSG00000084734	NA	NA	rs1260326-C	rs1260326	0	1260326	missense_variant	0	NR	9e-85	84.0458		0.0414	[0.037-0.046] unit decrease	Affymetrix, Illumina [20536782] (imputed)	N
10	rs1260326	2	27730940	rs1260326	2021-12-14	34594039	Sakaue S	2021-09-30	Nat Genet	www.ncbi.nlm.nih.gov/pubmed/34594039	A cross-population atlas of genetic associations for 220 human phenotypes.	Calcium levels	315,153 European ancestry individuals, 83,980 East Asian ancestry individuals	NA	2p23.3		GCKR			ENSG00000084734	NA	NA	rs1260326-C	rs1260326	0	1260326	missense_variant	0	NR	1e-95	95		0.0464	[0.042-0.051] unit decrease	Affymetrix, Illumina [20528270] (imputed)	N
10	rs1260326	2	27730940	rs1260326	2021-12-14	34594039	Sakaue S	2021-09-30	Nat Genet	www.ncbi.nlm.nih.gov/pubmed/34594039	A cross-population atlas of genetic associations for 220 human phenotypes.	Glucose levels	314,916 European ancestry individuals, 133,336 East Asian ancestry individuals	NA	2p23.3		GCKR			ENSG00000084734	NA	NA	rs1260326-C	rs1260326	0	1260326	missense_variant	0	NR	8e-70	69.0969		0.0362	[0.032-0.04] unit increase	Affymetrix, Illumina [20535873] (imputed)	N
10	rs1260326	2	27730940	rs1260326	2021-12-14	34594039	Sakaue S	2021-09-30	Nat Genet	www.ncbi.nlm.nih.gov/pubmed/34594039	A cross-population atlas of genetic associations for 220 human phenotypes.	Lymphocyte count	349,856 European ancestry individuals, 95,717 East Asian ancestry individuals	NA	2p23.3		GCKR			ENSG00000084734	NA	NA	rs1260326-C	rs1260326	0	1260326	missense_variant	0	NR	4e-24	23.3979		0.0216	[0.017-0.026] unit decrease	Affymetrix, Illumina [20531022] (imputed)	N
10	rs1260326	2	27730940	rs1260326	2021-12-14	34594039	Sakaue S	2021-09-30	Nat Genet	www.ncbi.nlm.nih.gov/pubmed/34594039	A cross-population atlas of genetic associations for 220 human phenotypes.	Gamma glutamyl transpeptidase	344,104 European ancestry individuals, 133,471 East Asian ancestry individuals	NA	2p23.3		GCKR			ENSG00000084734	NA	NA	rs1260326-C	rs1260326	0	1260326	missense_variant	0	NR	2e-191	190.699		0.0561	[0.052-0.06] unit decrease	Affymetrix, Illumina [20535691] (imputed)	N
10	rs1260326	2	27730940	rs1260326	2021-12-14	34594039	Sakaue S	2021-09-30	Nat Genet	www.ncbi.nlm.nih.gov/pubmed/34594039	A cross-population atlas of genetic associations for 220 human phenotypes.	Platelet count	350,474 European ancestry individuals, 148,623 East Asian ancestry individuals	NA	2p23.3		GCKR			ENSG00000084734	NA	NA	rs1260326-C	rs1260326	0	1260326	missense_variant	0	NR	1e-95	95		0.04	[0.036-0.044] unit decrease	Affymetrix, Illumina [20538505] (imputed)	N
10	rs1260326	2	27730940	rs1260326	2021-12-14	34594039	Sakaue S	2021-09-30	Nat Genet	www.ncbi.nlm.nih.gov/pubmed/34594039	A cross-population atlas of genetic associations for 220 human phenotypes.	Triglycerides	343,992 European ancestry individuals, 111,667 East Asian ancestry individuals	NA	2p23.3		GCKR			ENSG00000084734	NA	NA	rs1260326-C	rs1260326	0	1260326	missense_variant	0	NR	3E-515	514.523		0.0992	[0.095-0.103] unit decrease	Affymetrix, Illumina [20531459] (imputed)	N
10	rs1260326	2	27730940	rs1260326	2021-12-14	34594039	Sakaue S	2021-09-30	Nat Genet	www.ncbi.nlm.nih.gov/pubmed/34594039	A cross-population atlas of genetic associations for 220 human phenotypes.	Height	360,388 European ancestry individuals, 165,056 East Asian ancestry individuals	NA	2p23.3		GCKR			ENSG00000084734	NA	NA	rs1260326-C	rs1260326	0	1260326	missense_variant	0	NR	7e-34	33.1549		0.0157	[0.013-0.018] unit increase	Affymetrix, Illumina [20538915] (imputed)	N
10	rs1260326	2	27730940	rs1260326	2021-12-14	34594039	Sakaue S	2021-09-30	Nat Genet	www.ncbi.nlm.nih.gov/pubmed/34594039	A cross-population atlas of genetic associations for 220 human phenotypes.	Total cholesterol levels	344,278 European ancestry individuals, 135,808 East Asian ancestry individuals	NA	2p23.3		GCKR			ENSG00000084734	NA	NA	rs1260326-C	rs1260326	0	1260326	missense_variant	0	NR	1e-98	98		0.0417	[0.038-0.046] unit decrease	Affymetrix, Illumina [20536134] (imputed)	N
10	rs1260326	2	27730940	rs1260326	2021-12-14	34594039	Sakaue S	2021-09-30	Nat Genet	www.ncbi.nlm.nih.gov/pubmed/34594039	A cross-population atlas of genetic associations for 220 human phenotypes.	Serum uric acid levels	343,836 European ancestry individuals, 129,405 East Asian ancestry individuals	NA	2p23.3		GCKR			ENSG00000084734	NA	NA	rs1260326-C	rs1260326	0	1260326	missense_variant	0	NR	2e-136	135.699		0.0445	[0.041-0.048] unit decrease	Affymetrix, Illumina [20535231] (imputed)	N
10	rs1260326	2	27730940	rs1260326	2021-12-14	34594039	Sakaue S	2021-09-30	Nat Genet	www.ncbi.nlm.nih.gov/pubmed/34594039	A cross-population atlas of genetic associations for 220 human phenotypes.	Weight	360,116 European ancestry individuals, 165,419 East Asian ancestry individuals	NA	2p23.3		GCKR			ENSG00000084734	NA	NA	rs1260326-C	rs1260326	0	1260326	missense_variant	0	NR	4e-22	21.3979		0.0161	[0.013-0.019] unit increase	Affymetrix, Illumina [20539548] (imputed)	N
10	rs1260326	2	27730940	rs1260326	2021-12-14	34594039	Sakaue S	2021-09-30	Nat Genet	www.ncbi.nlm.nih.gov/pubmed/34594039	A cross-population atlas of genetic associations for 220 human phenotypes.	Serum creatinine levels	344,104 European ancestry individuals, 150,266 East Asian ancestry individuals	NA	2p23.3		GCKR			ENSG00000084734	NA	NA	rs1260326-C	rs1260326	0	1260326	missense_variant	0	NR	1e-97	97		0.0342	[0.031-0.037] unit increase	Affymetrix, Illumina [20538295] (imputed)	N
10	rs1260326	2	27730940	rs1260326	2021-12-14	34594039	Sakaue S	2021-09-30	Nat Genet	www.ncbi.nlm.nih.gov/pubmed/34594039	A cross-population atlas of genetic associations for 220 human phenotypes.	White blood cell count	350,470 European ancestry individuals, 154,355 East Asian ancestry individuals	NA	2p23.3		GCKR			ENSG00000084734	NA	NA	rs1260326-C	rs1260326	0	1260326	missense_variant	0	NR	4e-48	47.3979		0.0289	[0.025-0.033] unit decrease	Affymetrix, Illumina [20538670] (imputed)	N
10	rs1260326	2	27730940	rs1260326	2021-12-14	34594039	Sakaue S	2021-09-30	Nat Genet	www.ncbi.nlm.nih.gov/pubmed/34594039	A cross-population atlas of genetic associations for 220 human phenotypes.	Medication use (HMG CoA reductase inhibitors)	73,475 European ancestry cases, 216,910 European ancestry controls, 33,295 East Asian ancestry cases, 145,431 East Asian ancestry controls	NA	2p23.3		GCKR			ENSG00000084734	NA	NA	rs1260326-C	rs1260326	0	1260326	missense_variant	0	NR	1e-39	39		0.0642	[0.055-0.074] unit decrease	Affymetrix, Illumina [15248280] (imputed)	N
10	rs1260326	2	27730940	rs1260326	2021-12-14	34594039	Sakaue S	2021-09-30	Nat Genet	www.ncbi.nlm.nih.gov/pubmed/34594039	A cross-population atlas of genetic associations for 220 human phenotypes.	Medication use (drugs used in diabetes)	15,272 European ancestry cases, 290,641 European ancestry controls, 30,515 East Asian ancestry cases, 148,211 East Asian ancestry controls	NA	2p23.3		GCKR			ENSG00000084734	NA	NA	rs1260326-C	rs1260326	0	1260326	missense_variant	0	NR	8e-19	18.0969		0.0673	[0.052-0.082] unit increase	Affymetrix, Illumina [15248280] (imputed)	N
10	rs1260326	2	27734972	rs6547692	2018-07-30	29403010	Kanai M	2018-02-05	Nat Genet	www.ncbi.nlm.nih.gov/pubmed/29403010	Genetic analysis of quantitative traits in the Japanese population links cell types to complex human diseases.	Chloride levels	126,402 Japanese ancestry individuals	NA	2p23.3	GCKR	GCKR			ENSG00000084734	NA	NA	rs6547692-?	rs6547692	0	6547692	intron_variant	0	NR	8e-10	9.09691		0.02467	[0.017-0.033] unit increase	Illumina [6108953] (imputed)	N
10	rs1260326	2	27734972	rs6547692	2018-07-28	29403010	Kanai M	2018-02-05	Nat Genet	www.ncbi.nlm.nih.gov/pubmed/29403010	Genetic analysis of quantitative traits in the Japanese population links cell types to complex human diseases.	Lactate dehydrogenase levels	126,319 Japanese ancestry individuals	NA	2p23.3	GCKR	GCKR			ENSG00000084734	NA	NA	rs6547692-?	rs6547692	0	6547692	intron_variant	0	NR	4e-10	9.39794		0.02508	[0.017-0.033] unit increase novel	Illumina [6108953] (imputed)	N
10	rs1260326	2	27734972	rs6547692	2020-09-14	32541925	Vujkovic M	2020-06-15	Nat Genet	www.ncbi.nlm.nih.gov/pubmed/32541925	Discovery of 318 new risk loci for type 2 diabetes and related vascular outcomes among 1.4 million participants in a multi-ancestry meta-analysis.	Type 2 diabetes	46,511 Asian ancestry cases, 169,776 Asian ancestry controls	NA	2p23.3	NR	GCKR			ENSG00000084734	NA	NA	rs6547692-G	rs6547692	0	6547692	intron_variant	0	0.5585	1e-15	15		0.0697	[0.053-0.087] unit decrease	Affymetrix, Illumina [1077427] (imputed)	N
10	rs1260326	2	27734972	rs6547692	2020-09-18	32888494	Vuckovic D	2020-09-01	Cell	www.ncbi.nlm.nih.gov/pubmed/32888494	The Polygenic and Monogenic Basis of Blood Traits and Diseases.	Mean corpuscular hemoglobin concentration	408,112 British individuals	NA	2p23.3	GCKR	GCKR			ENSG00000084734	NA	NA	rs6547692-G	rs6547692	0	6547692	intron_variant	0	0.55476	5e-10	9.30103		0.0163349	[0.012-0.021] unit decrease	Affymetrix [93095623] (imputed)	N
10	rs1260326	2	27734972	rs6547692	2021-07-28	33500527	Park JM	2021-01-26	Sci Rep	www.ncbi.nlm.nih.gov/pubmed/33500527	Understanding the genetic architecture of the metabolically unhealthy normal weight and metabolically healthy obese phenotypes in a Korean population.	Metabolically unhealthy in normal weight	10,358 Korean ancestry cases, 23,466 Korean ancestry controls	NA	2p23.3	GCKR	GCKR			ENSG00000084734	NA	NA	rs6547692-A	rs6547692	0	6547692	intron_variant	0	0.46	1e-08	8		0.9	[0.87-0.94]	Affymetrix [7975321]	N
10	rs1260326	2	27734972	rs6547692	2021-02-19	33547301	Chen VL	2021-02-05	Nat Commun	www.ncbi.nlm.nih.gov/pubmed/33547301	Genome-wide association study of serum liver enzymes implicates diverse metabolic and liver pathology.	Aspartate aminotransferase levels	389,565 European ancestry individuals	134,182 East Asian ancestry individuals	2p23.3	GCKR	GCKR			ENSG00000084734	NA	NA	rs6547692-G	rs6547692	0	6547692	intron_variant	0	0.44	4e-24	23.3979		10.1	z-score increase	Affymetrix [4314223] (imputed)	N
10	rs1260326	2	27734972	rs6547692	2019-05-22	30718926	Suzuki K	2019-02-04	Nat Genet	www.ncbi.nlm.nih.gov/pubmed/30718926	Identification of 28 new susceptibility loci for type 2 diabetes in the Japanese population.	Type 2 diabetes	36,614 Japanese ancestry cases, 155,150 Japanese ancestry controls	NA	2p23.3	GCKR	GCKR			ENSG00000084734	NA	NA	rs6547692-A	rs6547692	0	6547692	intron_variant	0	0.44	4e-15	14.3979		1.07	1.05-1.09	Illumina [12557761] (imputed)	N
10	rs1260326	2	27734972	rs6547692	2022-11-17	34887591	Graham SE	2021-12-09	Nature	www.ncbi.nlm.nih.gov/pubmed/34887591	The power of genetic diversity in genome-wide association studies of lipids.	Total cholesterol levels	146,492 East Asian ancestry individuals	NA	2p23.3		GCKR			ENSG00000084734	NA	NA	rs6547692-A	rs6547692	0	6547692	intron_variant	0	0.465483	3e-41	40.5229		0.0537693	[0.046-0.061] unit decrease	NR [52000000] (imputed)	N
10	rs1260326	2	27734972	rs6547692	2022-10-24	34321204	Harrison S	2021-07-28	Sci Adv	www.ncbi.nlm.nih.gov/pubmed/34321204	Testosterone and socioeconomic position: Mendelian randomization in 306,248 men and women in UK Biobank.	Total testosterone levels	148,248 British ancestry men	NA	2p23.3		GCKR			ENSG00000084734	NA	NA	rs6547692-A	rs6547692	0	6547692	intron_variant	0	0.56	2e-22	21.699		0.17	[0.13-0.21] nmol/L increase	Affymetrix [NR] (imputed)	N
10	rs1260326	2	27734972	rs6547692	2022-10-24	34321204	Harrison S	2021-07-28	Sci Adv	www.ncbi.nlm.nih.gov/pubmed/34321204	Testosterone and socioeconomic position: Mendelian randomization in 306,248 men and women in UK Biobank.	Sex hormone-binding globulin levels	36,203 British ancestry pre-menopausal women	NA	2p23.3		GCKR			ENSG00000084734	NA	NA	rs6547692-A	rs6547692	0	6547692	intron_variant	0	0.55	2e-10	9.69897		2.07	[1.43-2.71] nmol/L increase	Affymetrix [NR] (imputed)	N
10	rs1260326	2	27734972	rs6547692	2022-11-17	34887591	Graham SE	2021-12-09	Nature	www.ncbi.nlm.nih.gov/pubmed/34887591	The power of genetic diversity in genome-wide association studies of lipids.	Non-HDL cholesterol levels	146,492 East Asian ancestry individuals	NA	2p23.3		GCKR			ENSG00000084734	NA	NA	rs6547692-A	rs6547692	0	6547692	intron_variant	0	0.470388	2e-28	27.699		0.0505271	[0.042-0.059] unit decrease	NR [52000000] (imputed)	N
10	rs1260326	2	27734972	rs6547692	2022-10-27	36142332	Hsu LA	2022-09-08	Int J Mol Sci	www.ncbi.nlm.nih.gov/pubmed/36142332	Common and Rare <i>PCSK9</i> Variants Associated with Low-Density Lipoprotein Cholesterol Levels and the Risk of Diabetes Mellitus: A Mendelian Randomization Study.	LDL cholesterol levels	75,441 East Asian ancestry individuals	NA	2p23.3		GCKR			ENSG00000084734	NA	NA	rs6547692-?	rs6547692	0	6547692	intron_variant	0	NR	7e-15	14.1549		0.0046	[0.0034-0.0058] unit increase	Affymetrix [3639888] (imputed)	N
10	rs1260326	2	27734972	rs6547692	2022-11-17	36329257	Lee CJ	2022-11-03	Commun Biol	www.ncbi.nlm.nih.gov/pubmed/36329257	Phenome-wide analysis of Taiwan Biobank reveals novel glycemia-related loci and genetic risks for diabetes.	Total cholesterol levels	76,578 Taiwanese ancestry individuals	NA	2p23.3		GCKR			ENSG00000084734	NA	NA	rs6547692-?	rs6547692	0	6547692	intron_variant	0	NR	1e-38	38		2.23037	unit decrease	NR [5925277] (imputed)	N
10	rs1260326	2	27734972	rs6547692	2022-11-17	36329257	Lee CJ	2022-11-03	Commun Biol	www.ncbi.nlm.nih.gov/pubmed/36329257	Phenome-wide analysis of Taiwan Biobank reveals novel glycemia-related loci and genetic risks for diabetes.	Triglyceride levels	76,053 Taiwanese ancestry individuals	NA	2p23.3		GCKR			ENSG00000084734	NA	NA	rs6547692-?	rs6547692	0	6547692	intron_variant	0	NR	4e-112	111.398		7.04775	unit decrease	NR [5925277] (imputed)	N
10	rs1260326	2	27734972	rs6547692	2022-11-17	36329257	Lee CJ	2022-11-03	Commun Biol	www.ncbi.nlm.nih.gov/pubmed/36329257	Phenome-wide analysis of Taiwan Biobank reveals novel glycemia-related loci and genetic risks for diabetes.	Low density lipoprotein cholesterol levels	76,650 Taiwanese ancestry individuals	NA	2p23.3		GCKR			ENSG00000084734	NA	NA	rs6547692-?	rs6547692	0	6547692	intron_variant	0	NR	3e-12	11.5229		1.08201	unit decrease	NR [5925277] (imputed)	N
10	rs1260326	2	27734972	rs6547692	2022-11-17	36329257	Lee CJ	2022-11-03	Commun Biol	www.ncbi.nlm.nih.gov/pubmed/36329257	Phenome-wide analysis of Taiwan Biobank reveals novel glycemia-related loci and genetic risks for diabetes.	Very low density lipoprotein cholesterol levels	75,388 Taiwanese ancestry individuals	NA	2p23.3		GCKR			ENSG00000084734	NA	NA	rs6547692-?	rs6547692	0	6547692	intron_variant	0	NR	6e-56	55.2218		1.14615	unit decrease	NR [5925277] (imputed)	N
10	rs1260326	2	27734972	rs6547692	2022-11-17	36329257	Lee CJ	2022-11-03	Commun Biol	www.ncbi.nlm.nih.gov/pubmed/36329257	Phenome-wide analysis of Taiwan Biobank reveals novel glycemia-related loci and genetic risks for diabetes.	Platelet count	76,345 Taiwanese ancestry individuals	NA	2p23.3		GCKR			ENSG00000084734	NA	NA	rs6547692-?	rs6547692	0	6547692	intron_variant	0	NR	2e-14	13.699		2.0768	unit decrease	NR [5925277] (imputed)	N
10	rs1260326	2	27734972	rs6547692	2022-11-17	36329257	Lee CJ	2022-11-03	Commun Biol	www.ncbi.nlm.nih.gov/pubmed/36329257	Phenome-wide analysis of Taiwan Biobank reveals novel glycemia-related loci and genetic risks for diabetes.	Uric acid levels	76,779 Taiwanese ancestry individuals	NA	2p23.3		GCKR			ENSG00000084734	NA	NA	rs6547692-?	rs6547692	0	6547692	intron_variant	0	NR	3e-30	29.5229		0.0692967	unit decrease	NR [5925277] (imputed)	N
10	rs1260326	2	27734972	rs6547692	2022-11-17	36329257	Lee CJ	2022-11-03	Commun Biol	www.ncbi.nlm.nih.gov/pubmed/36329257	Phenome-wide analysis of Taiwan Biobank reveals novel glycemia-related loci and genetic risks for diabetes.	Fasting glucose	75,627 Taiwanese ancestry individuals	NA	2p23.3		GCKR			ENSG00000084734	NA	NA	rs6547692-?	rs6547692	0	6547692	intron_variant	0	NR	4e-31	30.3979		0.634691	unit increase	NR [5926877] (imputed)	N
10	rs1260326	2	27734972	rs6547692	2022-11-17	36329257	Lee CJ	2022-11-03	Commun Biol	www.ncbi.nlm.nih.gov/pubmed/36329257	Phenome-wide analysis of Taiwan Biobank reveals novel glycemia-related loci and genetic risks for diabetes.	Albumin levels	76,638 Taiwanese ancestry individuals	NA	2p23.3		GCKR			ENSG00000084734	NA	NA	rs6547692-?	rs6547692	0	6547692	intron_variant	0	NR	5e-64	63.301		0.0185748	unit decrease	NR [5925277] (imputed)	N
10	rs1260326	2	27734972	rs6547692	2022-11-17	36329257	Lee CJ	2022-11-03	Commun Biol	www.ncbi.nlm.nih.gov/pubmed/36329257	Phenome-wide analysis of Taiwan Biobank reveals novel glycemia-related loci and genetic risks for diabetes.	Serum glutamic-oxaloacetic transaminase levels	76,168 Taiwanese ancestry individuals	NA	2p23.3		GCKR			ENSG00000084734	NA	NA	rs6547692-?	rs6547692	0	6547692	intron_variant	0	NR	2e-17	16.699		0.306197	unit decrease	NR [5925277] (imputed)	N
10	rs1260326	2	27734972	rs6547692	2022-11-17	36329257	Lee CJ	2022-11-03	Commun Biol	www.ncbi.nlm.nih.gov/pubmed/36329257	Phenome-wide analysis of Taiwan Biobank reveals novel glycemia-related loci and genetic risks for diabetes.	Liver enzyme levels (gamma-glutamyl transferase)	76,131 Taiwanese ancestry individuals	NA	2p23.3		GCKR			ENSG00000084734	NA	NA	rs6547692-?	rs6547692	0	6547692	intron_variant	0	NR	5e-35	34.301		0.99352	unit decrease	NR [5925277] (imputed)	N
10	rs1260326	2	27741072	rs780096	2018-03-05	29304378	Medina-Gomez C	2018-01-04	Am J Hum Genet	www.ncbi.nlm.nih.gov/pubmed/29304378	Life-Course Genome-wide Association Study Meta-analysis of Total Body BMD and Assessment of Age-Specific Effects.	Total body bone mineral density	56,284 European ancestry individuals, up to 1,333 African American individuals, up to 9,328 admixed individuals	NA	2p23.3	GCKR	GCKR			ENSG00000084734	NA	NA	rs780096-C	rs780096	0	780096	intron_variant	0	0.4406	5e-08	7.30103		0.0311	unit decrease	Affymetrix, Illumina [~ 23700000] (imputed)	N
10	rs1260326	2	27741072	rs780096	2021-12-14	34594039	Sakaue S	2021-09-30	Nat Genet	www.ncbi.nlm.nih.gov/pubmed/34594039	A cross-population atlas of genetic associations for 220 human phenotypes.	Aspartate aminotransferase levels	342,990 European ancestry individuals, 150,068 East Asian ancestry individuals	NA	2p23.3		GCKR			ENSG00000084734	NA	NA	rs780096-G	rs780096	0	780096	intron_variant	0	NR	1e-28	28		0.0214	[0.018-0.025] unit decrease	Affymetrix, Illumina [20538469] (imputed)	N
10	rs1260326	2	27741105	rs780095	2017-06-21	28270201	Nagy R	2017-03-07	Genome Med	www.ncbi.nlm.nih.gov/pubmed/28270201	Exploration of haplotype research consortium imputation for genome-wide association studies in 20,032 Generation Scotland participants.	Fasting plasma glucose	15,226 British ancestry non-diabetics individuals from 6863 families, 948 British ancestry diabetic individuals from 6863 families.	NA	2p23.3	GCKR	GCKR			ENSG00000084734	NA	NA	rs780095-G	rs780095	0	780095	intron_variant	0	0.4267	8e-09	8.09691	(Non diabetics)	0.0709071	[0.047-0.095] mmol/L increase	Illumina [24111857] (imputed)	N
10	rs1260326	2	27741237	rs780094	2015-04-24	25187374	Hwang JY	2014-09-03	Diabetes	www.ncbi.nlm.nih.gov/pubmed/25187374	Genome-wide association meta-analysis identifies novel variants associated with fasting plasma glucose in East Asians.	Fasting plasma glucose	24,740 East Asian ancestry individuals	21,345 East Asian ancestry individuals	2p23.3	GCKR	GCKR			ENSG00000084734	NA	NA	rs780094-?	rs780094	0	780094	intron_variant	0	NR	4e-09	8.39794		0.052	[0.034-0.070] unit increase	Affymetrix, Illumina [up to 2315813] (imputed)	N
10	rs1260326	2	27741237	rs780094	2015-09-24	25282103	Wood AR	2014-10-05	Nat Genet	www.ncbi.nlm.nih.gov/pubmed/25282103	Defining the role of common variation in the genomic and biological architecture of adult human height.	Height	253,288 European ancestry individuals	80,067 European ancestry individuals	2p23.3	GCKR	GCKR			ENSG00000084734	NA	NA	rs780094-T	rs780094	0	780094	intron_variant	0	0.386	6e-12	11.2218		0.021	[0.015-0.027] unit decrease	Affymetrix, Illumina, Perlegen [2550858] (imputed)	N
10	rs1260326	2	27741237	rs780094	2018-09-12	23093944	Krumsiek J	2012-10-18	PLoS Genet	www.ncbi.nlm.nih.gov/pubmed/23093944	Mining the unknown: a systems approach to metabolite identification combining genetic and metabolic information.	Serum metabolite levels	1,678 European ancestry individuals	NA	2p23.3	GCKR	GCKR			ENSG00000084734	NA	NA	rs780094-?	rs780094	0	780094	intron_variant	0	NR	2e-24	23.699	(mannose)	0.04725	[NR] unit decrease	Affymetrix [655658]	N
10	rs1260326	2	27741237	rs780094	2017-08-03	28485404	Jorgenson E	2017-05-09	Mol Psychiatry	www.ncbi.nlm.nih.gov/pubmed/28485404	Genetic contributors to variation in alcohol consumption vary by race/ethnicity in a large multi-ethnic genome-wide association study.	Alcohol consumption (drinks per week)	23,104 European ancestry non-drinker individuals, 47,967 European ancestry drinker individuals, 2,673 Hispanic/Latino non-drinker individuals, 4,374 Hispanic/Latino drinker individuals, 3,288 East Asian ancestry non-drinker individuals, 2,746 East Asian ancestry drinker individuals, 1,165 African American non-drinkers individuals, 1,310 African American drinker individuals.	NA	2p23.3	GCKR	GCKR			ENSG00000084734	NA	NA	rs780094-T	rs780094	0	780094	intron_variant	0	0.41	2e-07	6.69897	(EA)	0.034	drinks per week decrease	Affymetrix [NR] (imputed)	N
10	rs1260326	2	27741237	rs780094	2021-03-28	32759990	Carlson JC	2020-08-05	J Hum Genet	www.ncbi.nlm.nih.gov/pubmed/32759990	Genome-wide association studies in Samoans give insight into the genetic architecture of fasting serum lipid levels.	Triglyceride levels	2,849 Samoan (founder/genetic isolate) individuals	1,798 Samoan and American Samoan (founder/genetic isolate) individuals	2p23.3	GCKR	GCKR			ENSG00000084734	NA	NA	rs780094-T	rs780094	0	780094	intron_variant	0	0.334	6e-08	7.22185		4.9	NR z score increase	Affymetrix [659492]	N
10	rs1260326	2	27741237	rs780094	2020-09-07	32393786	Meddens SFW	2020-05-11	Mol Psychiatry	www.ncbi.nlm.nih.gov/pubmed/32393786	Genomic analysis of diet composition finds novel loci and associations with health and lifestyle.	Relative protein intake	175,253 European ancestry individuals	93,179 European ancestry individuals	2p23.3	GCKR	GCKR			ENSG00000084734	NA	NA	rs780094-?	rs780094	0	780094	intron_variant	0		3e-10	9.52288		0.019	[0.013-0.025] unit increase	Affymetrix [NR]	N
10	rs1260326	2	27741237	rs780094	2019-11-04	30239722	Pulit SL	2018-09-14	Hum Mol Genet	www.ncbi.nlm.nih.gov/pubmed/30239722	Meta-analysis of genome-wide association studies for body fat distribution in 694,649 individuals of European ancestry.	Body mass index	374,756 European ancestry male individuals	NA	2p23.3	NA	GCKR			ENSG00000084734	NA	NA	rs780094-T	rs780094	0	780094	intron_variant	0	0.3798	6e-09	8.22185		0.0096	[0.0065-0.0127] unit decrease	NR [~ 27400000] (imputed)	N
10	rs1260326	2	27741237	rs780094	2020-06-11	31902109	Li D	2020-01-04	Genes Genomics	www.ncbi.nlm.nih.gov/pubmed/31902109	Progressive effects of single-nucleotide polymorphisms on 16 phenotypic traits based on longitudinal data.	Cholesterol	6,840 Korean ancestry individuals	NA	2p23.3	GCKR	GCKR			ENSG00000084734	NA	NA	rs780094-C	rs780094	0	780094	intron_variant	0	0.4626	3e-15	14.5229	(TG)	0.05656	NR unit decrease	Affymetrix [305158]	N
10	rs1260326	2	27741237	rs780094	2020-07-21	32341051	Wang X	2020-04-01	BMJ Open Diabetes Res Care	www.ncbi.nlm.nih.gov/pubmed/32341051	Shared genetic architecture and casual relationship between leptin levels and type 2 diabetes: large-scale cross-trait meta-analysis and Mendelian randomization analysis.	Circulating leptin levels or fasting insulin levels	254,263 individuals	NA	2p23.3	GCKR	GCKR			ENSG00000084734	NA	NA	rs780094-?	rs780094	0	780094	intron_variant	0	NR	2e-09	8.69897		NA		NR [NR]	N
10	rs1260326	2	27741237	rs780094	2020-07-21	32341051	Wang X	2020-04-01	BMJ Open Diabetes Res Care	www.ncbi.nlm.nih.gov/pubmed/32341051	Shared genetic architecture and casual relationship between leptin levels and type 2 diabetes: large-scale cross-trait meta-analysis and Mendelian randomization analysis.	Circulating leptin levels or HOMA-IR	254,263 individuals	NA	2p23.3	GCKR	GCKR			ENSG00000084734	NA	NA	rs780094-?	rs780094	0	780094	intron_variant	0	NR	9e-12	11.0458		NA		NR [NR]	N
10	rs1260326	2	27741237	rs780094	2020-07-21	32341051	Wang X	2020-04-01	BMJ Open Diabetes Res Care	www.ncbi.nlm.nih.gov/pubmed/32341051	Shared genetic architecture and casual relationship between leptin levels and type 2 diabetes: large-scale cross-trait meta-analysis and Mendelian randomization analysis.	Circulating leptin levels or type 2 diabetes	254,263 individuals	NA	2p23.3	GCKR	GCKR			ENSG00000084734	NA	NA	rs780094-?	rs780094	0	780094	intron_variant	0	NR	4e-08	7.39794		NA		NR [NR]	N
10	rs1260326	2	27741237	rs780094	2019-12-10	31636271	Gallois A	2019-10-21	Nat Commun	www.ncbi.nlm.nih.gov/pubmed/31636271	A comprehensive study of metabolite genetics reveals strong pleiotropy and heterogeneity across time and context.	Serum metabolite levels (CMS)	6,263 Finnish ancestry men	NA	2p23.3	GCKR	GCKR			ENSG00000084734	NA	NA	rs780094-?	rs780094	0	780094	intron_variant	0	NR	6e-10	9.22185	(XXL_VLDL_P)	0.0705275	NR unit increase	Illumina [609262]	N
10	rs1260326	2	27741237	rs780094	2019-12-10	31636271	Gallois A	2019-10-21	Nat Commun	www.ncbi.nlm.nih.gov/pubmed/31636271	A comprehensive study of metabolite genetics reveals strong pleiotropy and heterogeneity across time and context.	Serum metabolite levels (CMS)	6,263 Finnish ancestry men	NA	2p23.3	GCKR	GCKR			ENSG00000084734	NA	NA	rs780094-?	rs780094	0	780094	intron_variant	0	NR	1e-16	16	(TG_PG)	0.0764986	NR unit increase	Illumina [609262]	N
10	rs1260326	2	27741237	rs780094	2019-12-10	31636271	Gallois A	2019-10-21	Nat Commun	www.ncbi.nlm.nih.gov/pubmed/31636271	A comprehensive study of metabolite genetics reveals strong pleiotropy and heterogeneity across time and context.	Serum metabolite levels (CMS)	6,263 Finnish ancestry men	NA	2p23.3	GCKR	GCKR			ENSG00000084734	NA	NA	rs780094-?	rs780094	0	780094	intron_variant	0	NR	2e-12	11.699	(M_VLDL_P)	0.0857324	NR unit increase	Illumina [609262]	N
10	rs1260326	2	27741237	rs780094	2018-10-16	29743933	Wu B	2018-03-18	Comput Math Methods Med	www.ncbi.nlm.nih.gov/pubmed/29743933	Fast and Accurate Genome-Wide Association Test of Multiple Quantitative Traits.	Glycemic traits (multi-trait analysis)	5,947 European ancestry individuals	NA	2p23.3	NR	GCKR			ENSG00000084734	NA	NA	rs780094-?	rs780094	0	780094	intron_variant	0	NR	1e-10	10		NA		NR [~ 2500000] (imputed)	N
10	rs1260326	2	27741237	rs780094	2019-12-10	31636271	Gallois A	2019-10-21	Nat Commun	www.ncbi.nlm.nih.gov/pubmed/31636271	A comprehensive study of metabolite genetics reveals strong pleiotropy and heterogeneity across time and context.	Serum metabolite levels (CMS)	6,263 Finnish ancestry men	NA	2p23.3	GCKR	GCKR			ENSG00000084734	NA	NA	rs780094-?	rs780094	0	780094	intron_variant	0	NR	3e-10	9.52288	(Remnant_C)	0.0522536	NR unit increase	Illumina [609262]	N
10	rs1260326	2	27741237	rs780094	2019-12-10	31636271	Gallois A	2019-10-21	Nat Commun	www.ncbi.nlm.nih.gov/pubmed/31636271	A comprehensive study of metabolite genetics reveals strong pleiotropy and heterogeneity across time and context.	Serum metabolite levels (CMS)	6,263 Finnish ancestry men	NA	2p23.3	GCKR	GCKR			ENSG00000084734	NA	NA	rs780094-?	rs780094	0	780094	intron_variant	0	NR	7e-10	9.1549	(XL_VLDL_FC)	0.0797246	NR unit increase	Illumina [609262]	N
10	rs1260326	2	27741237	rs780094	2021-07-27	33402679	Lagou V	2021-01-05	Nat Commun	www.ncbi.nlm.nih.gov/pubmed/33402679	Sex-dimorphic genetic effects and novel loci for fasting glucose and insulin variability.	Fasting glucose	73,089 European ancestry women	NA	2p23.3	GCKR	GCKR			ENSG00000084734	NA	NA	rs780094-C	rs780094	0	780094	intron_variant	0	0.609904	3e-26	25.5229		0.031277	[0.025-0.037] unit increase	Affymetrix, Illumina [8700000] (imputed)	N
10	rs1260326	2	27741237	rs780094	2021-07-27	33402679	Lagou V	2021-01-05	Nat Commun	www.ncbi.nlm.nih.gov/pubmed/33402679	Sex-dimorphic genetic effects and novel loci for fasting glucose and insulin variability.	Fasting glucose	151,188 European ancestry individuals	NA	2p23.3	GCKR	GCKR			ENSG00000084734	NA	NA	rs780094-C	rs780094	0	780094	intron_variant	0	0.609904	1e-49	49		0.030764	[0.027-0.035] unit increase	Affymetrix, Illumina [8700000] (imputed)	N
10	rs1260326	2	27741237	rs780094	2021-07-27	33402679	Lagou V	2021-01-05	Nat Commun	www.ncbi.nlm.nih.gov/pubmed/33402679	Sex-dimorphic genetic effects and novel loci for fasting glucose and insulin variability.	Fasting glucose	67,506 European ancestry men	NA	2p23.3	GCKR	GCKR			ENSG00000084734	NA	NA	rs780094-C	rs780094	0	780094	intron_variant	0	0.609904	4e-22	21.3979		0.030446	[0.024-0.037] unit increase	Affymetrix, Illumina [8700000] (imputed)	N
10	rs1260326	2	27741237	rs780094	2021-07-27	33402679	Lagou V	2021-01-05	Nat Commun	www.ncbi.nlm.nih.gov/pubmed/33402679	Sex-dimorphic genetic effects and novel loci for fasting glucose and insulin variability.	Fasting insulin	47,806 European ancestry men	NA	2p23.3	GCKR	GCKR			ENSG00000084734	NA	NA	rs780094-C	rs780094	0	780094	intron_variant	0	0.606271	2e-06	5.69897		0.018173	[0.011-0.026] unit increase	Affymetrix, Illumina [8700000] (imputed)	N
10	rs1260326	2	27741237	rs780094	2021-07-27	33402679	Lagou V	2021-01-05	Nat Commun	www.ncbi.nlm.nih.gov/pubmed/33402679	Sex-dimorphic genetic effects and novel loci for fasting glucose and insulin variability.	Fasting insulin	50,404 European ancestry women	NA	2p23.3	GCKR	GCKR			ENSG00000084734	NA	NA	rs780094-C	rs780094	0	780094	intron_variant	0	0.606271	1e-08	8		0.020869	[0.014-0.028] unit increase	Affymetrix, Illumina [8700000] (imputed)	N
10	rs1260326	2	27741237	rs780094	2021-07-27	33402679	Lagou V	2021-01-05	Nat Commun	www.ncbi.nlm.nih.gov/pubmed/33402679	Sex-dimorphic genetic effects and novel loci for fasting glucose and insulin variability.	Fasting insulin	105,056 European ancestry individuals	NA	2p23.3	GCKR	GCKR			ENSG00000084734	NA	NA	rs780094-C	rs780094	0	780094	intron_variant	0	0.606271	7e-15	14.1549		0.019402	[0.015-0.024] unit increase	Affymetrix, Illumina [8700000] (imputed)	N
10	rs1260326	2	27741237	rs780094	2019-12-10	31636271	Gallois A	2019-10-21	Nat Commun	www.ncbi.nlm.nih.gov/pubmed/31636271	A comprehensive study of metabolite genetics reveals strong pleiotropy and heterogeneity across time and context.	Serum metabolite levels (CMS)	6,263 Finnish ancestry men	NA	2p23.3	GCKR	GCKR			ENSG00000084734	NA	NA	rs780094-?	rs780094	0	780094	intron_variant	0	NR	4e-10	9.39794	(L_VLDL_L)	0.0797757	NR unit increase	Illumina [609262]	N
10	rs1260326	2	27741237	rs780094	2019-12-10	31636271	Gallois A	2019-10-21	Nat Commun	www.ncbi.nlm.nih.gov/pubmed/31636271	A comprehensive study of metabolite genetics reveals strong pleiotropy and heterogeneity across time and context.	Serum metabolite levels (CMS)	6,263 Finnish ancestry men	NA	2p23.3	GCKR	GCKR			ENSG00000084734	NA	NA	rs780094-?	rs780094	0	780094	intron_variant	0	NR	3e-12	11.5229	(S_VLDL_PL)	0.0786276	NR unit increase	Illumina [609262]	N
10	rs1260326	2	27741237	rs780094	2019-12-10	31636271	Gallois A	2019-10-21	Nat Commun	www.ncbi.nlm.nih.gov/pubmed/31636271	A comprehensive study of metabolite genetics reveals strong pleiotropy and heterogeneity across time and context.	Serum metabolite levels	6,263 Finnish ancestry men	NA	2p23.3	GCKR	GCKR			ENSG00000084734	NA	NA	rs780094-?	rs780094	0	780094	intron_variant	0	NR	4e-12	11.3979	(TG_PG)	0.0848968	NR unit increase	Illumina [609262]	N
10	rs1260326	2	27741237	rs780094	2019-12-10	31636271	Gallois A	2019-10-21	Nat Commun	www.ncbi.nlm.nih.gov/pubmed/31636271	A comprehensive study of metabolite genetics reveals strong pleiotropy and heterogeneity across time and context.	Serum metabolite levels	6,263 Finnish ancestry men	NA	2p23.3	GCKR	GCKR			ENSG00000084734	NA	NA	rs780094-?	rs780094	0	780094	intron_variant	0	NR	6e-12	11.2218	(M_VLDL_P)	0.0858173	NR unit increase	Illumina [609262]	N
10	rs1260326	2	27741237	rs780094	2016-01-25	25811787	Huffman JE	2015-03-26	PLoS One	www.ncbi.nlm.nih.gov/pubmed/25811787	Modulation of genetic associations with serum urate levels by body-mass-index in humans.	Urate levels in overweight individuals	up to 10,058 European ancestry male individuals, up to 7,189 European ancestry female individuals	NA	2p23.3	GCKR	GCKR			ENSG00000084734	NA	NA	rs780094-C	rs780094	0	780094	intron_variant	0	0.59	6e-06	5.22185		0.05	[0.028-0.072] kg/m2 decrease	Affymetrix, Illumina [at least 188473] (imputed)	N
10	rs1260326	2	27741237	rs780094	2016-01-22	25811787	Huffman JE	2015-03-26	PLoS One	www.ncbi.nlm.nih.gov/pubmed/25811787	Modulation of genetic associations with serum urate levels by body-mass-index in humans.	Urate levels in obese individuals	4,613 European ancestry male individuals, 4,690 European ancestry female individuals, 142 European ancestry individuals	NA	2p23.3	GCKR	GCKR			ENSG00000084734	NA	NA	rs780094-C	rs780094	0	780094	intron_variant	0	0.6	2e-08	7.69897		0.085	[0.056-0.114] kg/m2 decrease	Affymetrix, Illumina [at least 188473] (imputed)	N
10	rs1260326	2	27741237	rs780094	2017-05-15	27790247	He L	2016-11-03	Front Genet	www.ncbi.nlm.nih.gov/pubmed/27790247	Pleiotropic Meta-Analyses of Longitudinal Studies Discover Novel Genetic Variants Associated with Age-Related Diseases.	Age-related diseases, mortality and associated endophenotypes	9,618 European ancestry individuals	19,796 European ancestry individuals	2p23.3	NR	GCKR			ENSG00000084734	NA	NA	rs780094-?	rs780094	0	780094	intron_variant	0	NR	4e-91	90.3979		NA		Affymetrix [NR]	N
10	rs1260326	2	27741237	rs780094	2017-06-26	28334899	Spracklen CN	2017-02-21	Hum Mol Genet	www.ncbi.nlm.nih.gov/pubmed/28334899	Association analyses of East Asian individuals and trans-ancestry analyses with European individuals reveal new loci associated with cholesterol and triglyceride levels.	Triglyceride levels	28,183 East Asian ancestry individuals, 177,861 European ancestry individuals	10,857 Chinese ancestry individuals	2p23.3	GCKR	GCKR			ENSG00000084734	NA	NA	rs780094-T	rs780094	0	780094	intron_variant	0	0.52	7e-30	29.1549	(Asian initial, BMI unadjusted)	0.1	[0.082-0.118] unit increase	Affymetrix, Illumina [up to 1900000] (imputed)	N
10	rs1260326	2	27741237	rs780094	2017-05-15	27790247	He L	2016-11-03	Front Genet	www.ncbi.nlm.nih.gov/pubmed/27790247	Pleiotropic Meta-Analyses of Longitudinal Studies Discover Novel Genetic Variants Associated with Age-Related Diseases.	Age-related disease endophenotypes	9,618 European ancestry individuals	19,796 European ancestry individuals	2p23.3	NR	GCKR			ENSG00000084734	NA	NA	rs780094-?	rs780094	0	780094	intron_variant	0	NR	8e-101	100.097		NA		Affymetrix [NR]	N
10	rs1260326	2	27741237	rs780094	2017-04-21	27899376	Nakayama A	2016-11-29	Ann Rheum Dis	www.ncbi.nlm.nih.gov/pubmed/27899376	GWAS of clinically defined gout and subtypes identifies multiple susceptibility loci that include urate transporter genes.	Renal underexcretion gout	619 Japanese ancestry cases, 1,213 Japanese ancestry controls	696 Japanese ancestry cases, 1,268 Japanese ancestry controls	2p23.3	GCKR	GCKR			ENSG00000084734	NA	NA	rs780094-T	rs780094	0	780094	intron_variant	0	0.543	2e-09	8.69897		1.35	[1.22-1.48]	Illumina [570442]	N
10	rs1260326	2	27741237	rs780094	2017-12-11	22885922	Morris AP	2012-09-01	Nat Genet	www.ncbi.nlm.nih.gov/pubmed/22885922	Large-scale association analysis provides insights into the genetic architecture and pathophysiology of type 2 diabetes.	Type 2 diabetes	6,377 European ancestry male cases, 5,794 European ancestry female cases, 22,243 European ancestry male controls, 34,619 European ancestry female controls	12,938 European ancestry male cases, 8,553 European ancestry female cases, 904 Pakistani ancestry male cases, 274 Pakistani ancestry female cases, 30,273 European ancestry male controls, 25,374 European ancestry female controls, 2,088 Pakistani ancestry male controls, 384 Pakistani ancestry female controls	2p23.3	GCKR	GCKR			ENSG00000084734	NA	NA	rs780094-C	rs780094	0	780094	intron_variant	0	0.613752	5e-07	6.30103		1.06	[1.04-1.09]	Affymetrix, Illumina [up to 2500000] (imputed)	N
10	rs1260326	2	27741237	rs780094	2017-08-30	27863252	Astle WJ	2016-11-17	Cell	www.ncbi.nlm.nih.gov/pubmed/27863252	The Allelic Landscape of Human Blood Cell Trait Variation and Links to Common Complex Disease.	Red blood cell count	172,952 European ancestry individuals	NA	2p23.3	GCKR	GCKR			ENSG00000084734	NA	NA	rs780094-C	rs780094	0	780094	intron_variant	0	0.6165	8e-09	8.09691		0.020971	[0.014-0.028] unit increase	Affymetrix [~ 2500000] (imputed)	N
10	rs1260326	2	27741237	rs780094	2017-07-13	28298293	Hu Y	2017-03-15	J Lipid Res	www.ncbi.nlm.nih.gov/pubmed/28298293	Discovery and fine-mapping of loci associated with MUFAs through trans-ethnic meta-analysis in Chinese and European populations.	Gondoic acid (20:1n-9) levels	3,521 Chinese ancestry individuals, 12,020 European ancestry individuals	NA	2p23.3	GCKR	GCKR			ENSG00000084734	NA	NA	rs780094-T	rs780094	0	780094	intron_variant	0	0.412	6e-07	6.22185	(EA)	0.002	[0.002-0.002] unit decrease	Affymetrix, Illumina [2200000] (imputed)	N
10	rs1260326	2	27741237	rs780094	2017-07-13	28298293	Hu Y	2017-03-15	J Lipid Res	www.ncbi.nlm.nih.gov/pubmed/28298293	Discovery and fine-mapping of loci associated with MUFAs through trans-ethnic meta-analysis in Chinese and European populations.	Gondoic acid (20:1n-9) levels	3,521 Chinese ancestry individuals, 12,020 European ancestry individuals	NA	2p23.3	GCKR	GCKR			ENSG00000084734	NA	NA	rs780094-T	rs780094	0	780094	intron_variant	0	NR	3e-08	7.52288		0.002	[-0.00192-0.00592] unit decrease	Affymetrix, Illumina [2200000] (imputed)	N
10	rs1260326	2	27741237	rs780094	2018-02-20	29385134	Kawaguchi T	2018-01-31	PLoS One	www.ncbi.nlm.nih.gov/pubmed/29385134	Risk estimation model for nonalcoholic fatty liver disease in the Japanese using multiple genetic markers.	Nonalcoholic fatty liver disease	902 Japanese ancestry cases, 7,672 Japanese ancestry controls	NA	2p23.3	C2orf16, GCKR	GCKR			ENSG00000084734	NA	NA	rs780094-T	rs780094	0	780094	intron_variant	0	0.57	2e-08	7.69897		1.35	[1.21-1.49]	Illumina [93606]	N
10	rs1260326	2	27741237	rs780094	2022-03-22	34610981	Li-Gao R	2021-10-05	Diabetes	www.ncbi.nlm.nih.gov/pubmed/34610981	Genetic Studies of Metabolomics Change After a Liquid Meal Illuminate Novel Pathways for Glucose and Lipid Metabolism.	Fasting triglycerides levels in small HDL	4,734 individuals	NA	2p23.3		GCKR			ENSG00000084734	NA	NA	rs780094-C	rs780094	0	780094	intron_variant	0	0.645453	9e-09	8.04576		0.124533	[0.082-0.167] mmol/l decrease	Illumina [7701709] (imputed)	N
10	rs1260326	2	27741237	rs780094	2019-12-10	31636271	Gallois A	2019-10-21	Nat Commun	www.ncbi.nlm.nih.gov/pubmed/31636271	A comprehensive study of metabolite genetics reveals strong pleiotropy and heterogeneity across time and context.	Serum metabolite levels	6,263 Finnish ancestry men	NA	2p23.3	GCKR	GCKR			ENSG00000084734	NA	NA	rs780094-?	rs780094	0	780094	intron_variant	0	NR	8e-10	9.09691	(L_VLDL_L)	0.0900991	NR unit increase	Illumina [609262]	N
10	rs1260326	2	27741237	rs780094	2019-12-10	31636271	Gallois A	2019-10-21	Nat Commun	www.ncbi.nlm.nih.gov/pubmed/31636271	A comprehensive study of metabolite genetics reveals strong pleiotropy and heterogeneity across time and context.	Serum metabolite levels	6,263 Finnish ancestry men	NA	2p23.3	GCKR	GCKR			ENSG00000084734	NA	NA	rs780094-?	rs780094	0	780094	intron_variant	0	NR	2e-09	8.69897	(S_VLDL_PL)	0.0755116	NR unit increase	Illumina [609262]	N
10	rs1260326	2	27741237	rs780094	2019-12-10	31636271	Gallois A	2019-10-21	Nat Commun	www.ncbi.nlm.nih.gov/pubmed/31636271	A comprehensive study of metabolite genetics reveals strong pleiotropy and heterogeneity across time and context.	Serum metabolite levels	6,263 Finnish ancestry men	NA	2p23.3	GCKR	GCKR			ENSG00000084734	NA	NA	rs780094-?	rs780094	0	780094	intron_variant	0	NR	9e-08	7.04576	(XL_VLDL_FC)	0.0789277	NR unit increase	Illumina [609262]	N
10	rs1260326	2	27741237	rs780094	2022-03-22	34610981	Li-Gao R	2021-10-05	Diabetes	www.ncbi.nlm.nih.gov/pubmed/34610981	Genetic Studies of Metabolomics Change After a Liquid Meal Illuminate Novel Pathways for Glucose and Lipid Metabolism.	Fasting triglycerides in VLDL	4,734 individuals	NA	2p23.3		GCKR			ENSG00000084734	NA	NA	rs780094-C	rs780094	0	780094	intron_variant	0	0.645538	5e-10	9.30103		0.13496	[0.093-0.177] mmol/l decrease	Illumina [7701709] (imputed)	N
10	rs1260326	2	27741237	rs780094	2022-10-14	34610981	Li-Gao R	2021-10-05	Diabetes	www.ncbi.nlm.nih.gov/pubmed/34610981	Genetic Studies of Metabolomics Change After a Liquid Meal Illuminate Novel Pathways for Glucose and Lipid Metabolism.	Fasting serum total triglycerides	4,734 individuals	NA	2p23.3		GCKR			ENSG00000084734	NA	NA	rs780094-C	rs780094	0	780094	intron_variant	0	0.645538	1e-09	9		0.131068	[0.089-0.173] mmol/l decrease	Illumina [7701709] (imputed)	N
10	rs1260326	2	27741237	rs780094	2022-03-22	34610981	Li-Gao R	2021-10-05	Diabetes	www.ncbi.nlm.nih.gov/pubmed/34610981	Genetic Studies of Metabolomics Change After a Liquid Meal Illuminate Novel Pathways for Glucose and Lipid Metabolism.	Postprandial triglycerides levels in medium HDL	4,348 individuals	NA	2p23.3		GCKR			ENSG00000084734	NA	NA	rs780094-C	rs780094	0	780094	intron_variant	0	0.645498	2e-09	8.69897		0.135303	[0.091-0.18] mmol/l decrease	Illumina [7701709] (imputed)	N
10	rs1260326	2	27741237	rs780094	2022-03-22	34610981	Li-Gao R	2021-10-05	Diabetes	www.ncbi.nlm.nih.gov/pubmed/34610981	Genetic Studies of Metabolomics Change After a Liquid Meal Illuminate Novel Pathways for Glucose and Lipid Metabolism.	Fasting free cholesterol in medium VLDL	4,734 individuals	NA	2p23.3		GCKR			ENSG00000084734	NA	NA	rs780094-C	rs780094	0	780094	intron_variant	0	0.645344	2e-09	8.69897		0.129298	[0.087-0.172] mmol/l decrease	Illumina [7701709] (imputed)	N
10	rs1260326	2	27741237	rs780094	2022-03-22	34610981	Li-Gao R	2021-10-05	Diabetes	www.ncbi.nlm.nih.gov/pubmed/34610981	Genetic Studies of Metabolomics Change After a Liquid Meal Illuminate Novel Pathways for Glucose and Lipid Metabolism.	Fasting total lipids in medium VLDL	4,734 individuals	NA	2p23.3		GCKR			ENSG00000084734	NA	NA	rs780094-C	rs780094	0	780094	intron_variant	0	0.645344	4e-09	8.39794		0.127244	[0.085-0.17] mmol/l decrease	Illumina [7701709] (imputed)	N
10	rs1260326	2	27741237	rs780094	2022-03-22	34610981	Li-Gao R	2021-10-05	Diabetes	www.ncbi.nlm.nih.gov/pubmed/34610981	Genetic Studies of Metabolomics Change After a Liquid Meal Illuminate Novel Pathways for Glucose and Lipid Metabolism.	Fasting medium VLDL particle concentration	4,734 individuals	NA	2p23.3		GCKR			ENSG00000084734	NA	NA	rs780094-C	rs780094	0	780094	intron_variant	0	0.645344	3e-09	8.52288		0.128214	[0.086-0.171] mmol/l decrease	Illumina [7701709] (imputed)	N
10	rs1260326	2	27741237	rs780094	2022-03-22	34610981	Li-Gao R	2021-10-05	Diabetes	www.ncbi.nlm.nih.gov/pubmed/34610981	Genetic Studies of Metabolomics Change After a Liquid Meal Illuminate Novel Pathways for Glucose and Lipid Metabolism.	Fasting phospholipid levels in medium VLDL	4,734 individuals	NA	2p23.3		GCKR			ENSG00000084734	NA	NA	rs780094-C	rs780094	0	780094	intron_variant	0	0.645344	6e-09	8.22185		0.126045	[0.084-0.168] mmol/l decrease	Illumina [7701709] (imputed)	N
10	rs1260326	2	27741237	rs780094	2022-03-22	34610981	Li-Gao R	2021-10-05	Diabetes	www.ncbi.nlm.nih.gov/pubmed/34610981	Genetic Studies of Metabolomics Change After a Liquid Meal Illuminate Novel Pathways for Glucose and Lipid Metabolism.	Fasting triglycerides levels in medium VLDL	4,734 individuals	NA	2p23.3		GCKR			ENSG00000084734	NA	NA	rs780094-C	rs780094	0	780094	intron_variant	0	0.645344	9e-10	9.04576		0.132835	[0.09-0.175] mmol/l decrease	Illumina [7701709] (imputed)	N
10	rs1260326	2	27741237	rs780094	2019-12-10	31636271	Gallois A	2019-10-21	Nat Commun	www.ncbi.nlm.nih.gov/pubmed/31636271	A comprehensive study of metabolite genetics reveals strong pleiotropy and heterogeneity across time and context.	Serum metabolite levels	6,263 Finnish ancestry men	NA	2p23.3	GCKR	GCKR			ENSG00000084734	NA	NA	rs780094-?	rs780094	0	780094	intron_variant	0	NR	5e-09	8.30103	(XXL_VLDL_P)	0.0727644	NR unit increase	Illumina [609262]	N
10	rs1260326	2	27741237	rs780094	2022-03-22	34610981	Li-Gao R	2021-10-05	Diabetes	www.ncbi.nlm.nih.gov/pubmed/34610981	Genetic Studies of Metabolomics Change After a Liquid Meal Illuminate Novel Pathways for Glucose and Lipid Metabolism.	Fasting triglycerides levels in small VLDL	4,734 individuals	NA	2p23.3		GCKR			ENSG00000084734	NA	NA	rs780094-C	rs780094	0	780094	intron_variant	0	0.645224	3e-09	8.52288		0.128588	[0.086-0.171] mmol/l decrease	Illumina [7701709] (imputed)	N
10	rs1260326	2	27741237	rs780094	2022-10-14	34610981	Li-Gao R	2021-10-05	Diabetes	www.ncbi.nlm.nih.gov/pubmed/34610981	Genetic Studies of Metabolomics Change After a Liquid Meal Illuminate Novel Pathways for Glucose and Lipid Metabolism.	Postprandial serum total triglycerides	4,348 individuals	NA	2p23.3		GCKR			ENSG00000084734	NA	NA	rs780094-C	rs780094	0	780094	intron_variant	0	0.645465	1e-08	8		0.129035	[0.085-0.173] mmol/l decrease	Illumina [7701709] (imputed)	N
10	rs1260326	2	27741237	rs780094	2018-07-02	29615537	Kulminski AM	2018-03-01	Aging (Albany NY)	www.ncbi.nlm.nih.gov/pubmed/29615537	Strong impact of natural-selection-free heterogeneity in genetics of age-related phenotypes.	Total cholesterol levels	up to 33,431 European ancestry individuals	NA	2p23.3	GCKR	GCKR			ENSG00000084734	NA	NA	rs780094-T	rs780094	0	780094	intron_variant	0	0.4253	2e-13	12.699		1.06564	[0.78-1.35] unit increase	Affymetrix, Illumina [~ 2500000] (imputed)	N
10	rs1260326	2	27741237	rs780094	2018-07-02	29615537	Kulminski AM	2018-03-01	Aging (Albany NY)	www.ncbi.nlm.nih.gov/pubmed/29615537	Strong impact of natural-selection-free heterogeneity in genetics of age-related phenotypes.	Triglyceride levels	up to 33,431 European ancestry individuals	NA	2p23.3	GCKR	GCKR			ENSG00000084734	NA	NA	rs780094-T	rs780094	0	780094	intron_variant	0	0.4253	2e-41	40.699		6.87612	[5.88-7.88] unit increase	Affymetrix, Illumina [~ 2500000] (imputed)	N
10	rs1260326	2	27741237	rs780094	2018-07-02	29615537	Kulminski AM	2018-03-01	Aging (Albany NY)	www.ncbi.nlm.nih.gov/pubmed/29615537	Strong impact of natural-selection-free heterogeneity in genetics of age-related phenotypes.	Blood glucose levels	up to 33,431 European ancestry individuals	NA	2p23.3	GCKR	GCKR			ENSG00000084734	NA	NA	rs780094-T	rs780094	0	780094	intron_variant	0	0.4253	3e-08	7.52288		0.690434	[0.45-0.93] unit decrease	Affymetrix, Illumina [~ 2500000] (imputed)	N
10	rs1260326	2	27741237	rs780094	2021-02-03	32603185	Ibi D	2020-06-30	Circ Genom Precis Med	www.ncbi.nlm.nih.gov/pubmed/32603185	Genome-wide Association Study of the Postprandial Triglyceride Response Yields Common Genetic Variation in Hepatic Lipase (LIPC).	Fasting triglyceride levels	5,630 individuals	NA	2p23.3	GCKR	GCKR			ENSG00000084734	NA	NA	rs780094-C	rs780094	0	780094	intron_variant	0	0.64	7e-11	10.1549		0.13	[0.093-0.167] unit decrease	Illumina [NR] (imputed)	N
10	rs1260326	2	27741237	rs780094	2021-02-03	32603185	Ibi D	2020-06-30	Circ Genom Precis Med	www.ncbi.nlm.nih.gov/pubmed/32603185	Genome-wide Association Study of the Postprandial Triglyceride Response Yields Common Genetic Variation in Hepatic Lipase (LIPC).	Postprandial triglyceride levels	5,630 individuals	NA	2p23.3	GCKR	GCKR			ENSG00000084734	NA	NA	rs780094-C	rs780094	0	780094	intron_variant	0	0.64	1e-11	11		0.13	[0.093-0.167] unit decrease	Illumina [NR] (imputed)	N
10	rs1260326	2	27741237	rs780094	2019-07-05	31152163	Wuttke M	2019-05-31	Nat Genet	www.ncbi.nlm.nih.gov/pubmed/31152163	A catalog of genetic loci associated with kidney function from analyses of a million individuals.	Estimated glomerular filtration rate	567,460 European ancestry individuals	216,518 European ancestry individuals	2p23.3	GCKR	GCKR			ENSG00000084734	NA	NA	rs780094-T	rs780094	0	780094	intron_variant	0	0.3846	1e-52	52		0.0046	[0.0038-0.0054] unit increase	Affymetrix, Illumina [8834748] (imputed)	N
10	rs1260326	2	27741237	rs780094	2012-08-15	22581228	Manning AK	2012-05-13	Nat Genet	www.ncbi.nlm.nih.gov/pubmed/22581228	A genome-wide approach accounting for body mass index identifies genetic variants influencing fasting glycemic traits and insulin resistance.	Fasting blood insulin (BMI interaction)	Up to 51,750 European ancestry individuals	Up to 33,823 European ancestry individuals	2p23.3	GCKR	GCKR			ENSG00000084734	NA	NA	rs780094-T	rs780094	0	780094	intron_variant	0	0.3988	3e-10	9.52288		0.0006511	[-0.00059-0.00189] unit decrease	Affymetrix, Illumina [~ 2400000] (imputed)	N
10	rs1260326	2	27741237	rs780094	2012-08-15	22581228	Manning AK	2012-05-13	Nat Genet	www.ncbi.nlm.nih.gov/pubmed/22581228	A genome-wide approach accounting for body mass index identifies genetic variants influencing fasting glycemic traits and insulin resistance.	Fasting blood glucose (BMI interaction)	Up to 58,074 European ancestry individuals	Up tp 38,422 European ancestry individuals	2p23.3	GCKR	GCKR			ENSG00000084734	NA	NA	rs780094-T	rs780094	0	780094	intron_variant	0	0.4008	4e-24	23.3979		0.001	[-0.00034-0.00234] unit decrease	Affymetrix, Illumina [~ 2400000] (imputed)	N
10	rs1260326	2	27741237	rs780094	2018-01-25	22581228	Manning AK	2012-05-13	Nat Genet	www.ncbi.nlm.nih.gov/pubmed/22581228	A genome-wide approach accounting for body mass index identifies genetic variants influencing fasting glycemic traits and insulin resistance.	Fasting blood insulin	Up to 51,750 European ancestry individuals	Up to 33,823 European ancestry individuals	2p23.3	GCKR	GCKR			ENSG00000084734	NA	NA	rs780094-T	rs780094	0	780094	intron_variant	0	0.3929	3e-09	8.52288		0.0189	[0.013-0.025] unit decrease	Affymetrix, Illumina [~ 2400000] (imputed)	N
10	rs1260326	2	27741237	rs780094	2018-01-25	22581228	Manning AK	2012-05-13	Nat Genet	www.ncbi.nlm.nih.gov/pubmed/22581228	A genome-wide approach accounting for body mass index identifies genetic variants influencing fasting glycemic traits and insulin resistance.	Fasting blood glucose	Up to 58,074 European ancestry individuals	Up tp 38,422 European ancestry individuals	2p23.3	GCKR	GCKR			ENSG00000084734	NA	NA	rs780094-T	rs780094	0	780094	intron_variant	0	0.3995	3e-24	23.5229		0.0318	[0.026-0.038] unit decrease	Affymetrix, Illumina [~ 2400000] (imputed)	N
10	rs1260326	2	27741237	rs780094	2011-09-01	21829377	Lemaitre RN	2011-07-28	PLoS Genet	www.ncbi.nlm.nih.gov/pubmed/21829377	Genetic loci associated with plasma phospholipid n-3 fatty acids: a meta-analysis of genome-wide association studies from the CHARGE Consortium.	Plasma omega-3 polyunsaturated fatty acid levels (docosapentaenoic acid)	8,866 European ancestry individuals	NA	2p23.3	GCKR	GCKR			ENSG00000084734	NA	NA	rs780094-T	rs780094	0	780094	intron_variant	0	NR	9e-09	8.04576		0.02	[NR] % increase	Affymetrix, Illumina [NR]	N
10	rs1260326	2	27741237	rs780094	2016-07-24	26192919	Liu JZ	2015-07-20	Nat Genet	www.ncbi.nlm.nih.gov/pubmed/26192919	Association analyses identify 38 susceptibility loci for inflammatory bowel disease and highlight shared genetic risk across populations.	Crohn's disease	5,956 European ancestry cases, 14,927 European ancestry controls	14,594 European ancestry cases, 26,715 European ancestry controls, 151 Iranian ancestry cases, 342 Iranian ancestry controls, 184 Indian ancestry cases, 990 Indian ancestry controls, 1,690 East Asian ancestry cases, 3,719 East Asian ancestry controls	2p23.3	NR	GCKR			ENSG00000084734	NA	NA	rs780094-?	rs780094	0	780094	intron_variant	0	NR	4e-22	21.3979	(EA)	NA		Affymetrix, Illumina [~ 9000000] (imputed)	N
10	rs1260326	2	27741237	rs780094	2017-05-12	27911795	Schumann G	2016-11-28	Proc Natl Acad Sci U S A	www.ncbi.nlm.nih.gov/pubmed/27911795	KLB is associated with alcohol drinking, and its gene product β-Klotho is necessary for FGF21 regulation of alcohol preference.	Alcohol consumption	up to 70,460 European ancestry drinker individuals	up to 35,438 European ancestry drinker individuals	2p23.3	GCKR	GCKR			ENSG00000084734	NA	NA	rs780094-T	rs780094	0	780094	intron_variant	0	0.4	2e-07	6.69897		0.0102	[0.0065-0.0139] unit decrease	Affymetrix, Illumina, Perlegen [at least 316407] (imputed)	N
10	rs1260326	2	27741237	rs780094	2017-03-14	27599772	Ram R	2016-09-07	Clin Genet	www.ncbi.nlm.nih.gov/pubmed/27599772	A common variant association study in ethnic Saudi Arabs reveals novel susceptibility loci for hypertriglyceridemia.	Hypertriglyceridemia	927 Saudi Arabian ancestry cases, 3,159 Saudi Arabian ancestry controls	317 Saudi Arabian ancestry cases, 1,098 Saudi Arabian ancestry controls	2p23.3	GCKR	GCKR			ENSG00000084734	NA	NA	rs780094-T	rs780094	0	780094	intron_variant	0	NR	2e-08	7.69897		1.22	[1.01-1.48]	Affymetrix [~ 8000000] (imputed)	N
10	rs1260326	2	27741237	rs780094	2017-10-20	28869590	Zhao W	2017-09-04	Nat Genet	www.ncbi.nlm.nih.gov/pubmed/28869590	Identification of new susceptibility loci for type 2 diabetes and shared etiological pathways with coronary heart disease.	Type 2 diabetes	6,353 South Asian ancestry cases, 7,179 South Asian ancestry controls, 3,871 European ancestry cases, 16,427 European ancestry controls, 34,840 cases, 114,981 controls	7,888 South Asian ancestry cases, 20,679 South Asian ancestry controls, 387 European ancestry cases, 2,092 European ancestry controls, 19,998 East Asian ancestry cases, 30,983 East Asian ancestry controls	2p23.3	GCKR	GCKR			ENSG00000084734	NA	NA	rs780094-C	rs780094	0	780094	intron_variant	0	0.5895	2e-07	6.69897	(EA)	0.0552	[0.035-0.076] unit increase	Affymetrix, Illumina [NR] (imputed)	N
10	rs1260326	2	27741237	rs780094	2017-10-20	28869590	Zhao W	2017-09-04	Nat Genet	www.ncbi.nlm.nih.gov/pubmed/28869590	Identification of new susceptibility loci for type 2 diabetes and shared etiological pathways with coronary heart disease.	Type 2 diabetes	6,353 South Asian ancestry cases, 7,179 South Asian ancestry controls, 3,871 European ancestry cases, 16,427 European ancestry controls, 34,840 cases, 114,981 controls	7,888 South Asian ancestry cases, 20,679 South Asian ancestry controls, 387 European ancestry cases, 2,092 European ancestry controls, 19,998 East Asian ancestry cases, 30,983 East Asian ancestry controls	2p23.3	GCKR	GCKR			ENSG00000084734	NA	NA	rs780094-C	rs780094	0	780094	intron_variant	0	0.5895	2e-17	16.699		0.064	[0.048-0.08] unit increase	Affymetrix, Illumina [NR] (imputed)	N
10	rs1260326	2	27741237	rs780094	2010-02-28	20081858	Dupuis J	2010-01-17	Nat Genet	www.ncbi.nlm.nih.gov/pubmed/20081858	New genetic loci implicated in fasting glucose homeostasis and their impact on type 2 diabetes risk.	Fasting blood insulin	38,238 European ancestry individuals	62,264 European ancestry individuals	2p23.3	GCKR	GCKR			ENSG00000084734	NA	NA	rs780094-C	rs780094	0	780094	intron_variant	0	0.62	4e-20	19.3979		0.032	[0.024-0.04] pmol/L increase (replication)	Affymetrix, Illumina [~ 2500000] (imputed)	N
10	rs1260326	2	27741237	rs780094	2010-02-28	20081858	Dupuis J	2010-01-17	Nat Genet	www.ncbi.nlm.nih.gov/pubmed/20081858	New genetic loci implicated in fasting glucose homeostasis and their impact on type 2 diabetes risk.	Fasting blood glucose	46,186 European ancestry individuals	76,558 European ancestry individuals	2p23.3	GCKR	GCKR			ENSG00000084734	NA	NA	rs780094-C	rs780094	0	780094	intron_variant	0	0.62	6e-38	37.2218		0.029	[0.023-0.035] mmol/L increase (replication)	Affymetrix, Illumina [~ 2500000] (imputed)	N
10	rs1260326	2	27741237	rs780094	2018-01-23	20081858	Dupuis J	2010-01-17	Nat Genet	www.ncbi.nlm.nih.gov/pubmed/20081858	New genetic loci implicated in fasting glucose homeostasis and their impact on type 2 diabetes risk.	Homeostasis model assessment of insulin resistance	37,037 European ancestry individuals	62,264 European ancestry individuals	2p23.3	GCKR	GCKR			ENSG00000084734	NA	NA	rs780094-C	rs780094	0	780094	intron_variant	0	0.62	3e-24	23.5229		0.035	[0.027-0.043] unit increase (replication)	Affymetrix, Illumina [~ 2500000] (imputed)	N
10	rs1260326	2	27741237	rs780094	2009-01-12	19060911	Aulchenko YS	2008-12-07	Nat Genet	www.ncbi.nlm.nih.gov/pubmed/19060911	Loci influencing lipid levels and coronary heart disease risk in 16 European population cohorts.	Triglycerides	17,100 European ancestry individuals, 715 Orcadian individuals	NA	2p23.3	GCKR	GCKR			ENSG00000084734	NA	NA	rs780094-G	rs780094	0	780094	intron_variant	0	0.63	3e-20	19.5229		0.1	[NR] s.d. decrease	Affymetrix, Illumina [up to 600000]	N
10	rs1260326	2	27741237	rs780094	2009-06-22	19503597	Kolz M	2009-06-05	PLoS Genet	www.ncbi.nlm.nih.gov/pubmed/19503597	Meta-analysis of 28,141 individuals identifies common variants within five new loci that influence uric acid concentrations.	Uric acid levels	12,328 European ancestry males, 15,813 European ancestry females	NA	2p23.3	GCKR	GCKR			ENSG00000084734	NA	NA	rs780094-T	rs780094	0	780094	intron_variant	0	0.42	1e-09	9		0.05	[0.035-0.068] mg/dl increase	Affymetrix, Illumina [2493963] (imputed)	N
10	rs1260326	2	27741237	rs780094	2009-02-13	17463246	Saxena R	2007-04-26	Science	www.ncbi.nlm.nih.gov/pubmed/17463246	Genome-wide association analysis identifies loci for type 2 diabetes and triglyceride levels.	Triglycerides	2,659 European ancestry type 2 diabetes cases and controls	5,217 European ancestry individuals	2p23.3	GCKR	GCKR			ENSG00000084734	NA	NA	rs780094-T	rs780094	0	780094	intron_variant	0	0.35	9e-08	7.04576		0.5	(% variance) increase	Affymetrix [389878]	N
10	rs1260326	2	27741237	rs780094	2013-09-04	20139978	Kamatani Y	2010-02-07	Nat Genet	www.ncbi.nlm.nih.gov/pubmed/20139978	Genome-wide association study of hematological and biochemical traits in a Japanese population.	Urate levels	8,868 Japanese ancestry individuals	NA	2p23.3	GCKR	GCKR			ENSG00000084734	NA	NA	rs780094-T	rs780094	0	780094	intron_variant	0	0.57	5e-06	5.30103		0.069	[0.040,0.098] unit increase	Illumina [561583]	N
10	rs1260326	2	27741237	rs780094	2014-03-27	24068962	O'Seaghdha CM	2013-09-19	PLoS Genet	www.ncbi.nlm.nih.gov/pubmed/24068962	Meta-analysis of genome-wide association studies identifies six new Loci for serum calcium concentrations.	Calcium levels	39,400 European ancestry individuals	Up to 21,679 European ancestry individuals	2p23.3	GCKR	GCKR			ENSG00000084734	NA	NA	rs780094-T	rs780094	0	780094	intron_variant	0	0.42	1e-10	10		0.017	[0.016-0.018] unit increase	Affymetrix, Illumina [2500000] (imputed)	N
10	rs1260326	2	27741237	rs780094	2008-06-16	18193044	Kathiresan S	2008-01-13	Nat Genet	www.ncbi.nlm.nih.gov/pubmed/18193044	Six new loci associated with blood low-density lipoprotein cholesterol, high-density lipoprotein cholesterol or triglycerides in humans.	Triglycerides	2,758 European ancestry individuals	18,554 European ancestry individuals	2p23.3	GCKR	GCKR			ENSG00000084734	NA	NA	rs780094-T	rs780094	0	780094	intron_variant	0	0.34	3e-14	13.5229		0.13	[0.09-0.17] unit increase	Affymetrix [389878]	N
10	rs1260326	2	27741237	rs780094	2008-06-16	18179892	Wallace C	2008-01-10	Am J Hum Genet	www.ncbi.nlm.nih.gov/pubmed/18179892	Genome-wide association study identifies genes for biomarkers of cardiovascular disease: serum urate and dyslipidemia.	LDL cholesterol	1,955 European ancestry hypertensive individuals	2,033 European ancestry individuals from 519 families, 1,461 European ancestry twins	2p23.3	GCKR	GCKR			ENSG00000084734	NA	NA	rs780094-T	rs780094	0	780094	intron_variant	0	0.39	5e-07	6.30103		NA		Affymetrix [400496]	N
10	rs1260326	2	27741237	rs780094	2008-09-16	18193043	Willer CJ	2008-01-13	Nat Genet	www.ncbi.nlm.nih.gov/pubmed/18193043	Newly identified loci that influence lipid concentrations and risk of coronary artery disease.	Triglycerides	8,684 European ancestry individuals	9,741 European ancestry individuals	2p23.3	GCKR	GCKR			ENSG00000084734	NA	NA	rs780094-T	rs780094	0	780094	intron_variant	0	0.39	6e-32	31.2218		8.59	[NR] mg/dl increase	Affymetrix, Illumina [~ 2261000] (imputed)	N
10	rs1260326	2	27741237	rs780094	2012-02-24	21886157	Suhre K	2011-08-31	Nature	www.ncbi.nlm.nih.gov/pubmed/21886157	Human metabolic individuality in biomedical and pharmaceutical research.	Metabolic traits	2,820 European ancestry individuals	NA	2p23.3	GCKR	GCKR			ENSG00000084734	NA	NA	rs780094-T	rs780094	0	780094	intron_variant	0	0.399	6e-53	52.2218	(glucose/mannose + 54 other traits)	0.101	[NR] unit increase	Affymetrix, Illumina [534665]	N
10	rs1260326	2	27741237	rs780094	2012-04-03	22399527	Kristiansson K	2012-03-07	Circ Cardiovasc Genet	www.ncbi.nlm.nih.gov/pubmed/22399527	Genome-wide screen for metabolic syndrome susceptibility Loci reveals strong lipid gene contribution but no evidence for common genetic basis for clustering of metabolic syndrome traits.	Metabolic syndrome	2,637 European ancestry cases, 7,927 European ancestry controls	NA	2p23.3	GCKR	GCKR			ENSG00000084734	NA	NA	rs780094-A	rs780094	0	780094	intron_variant	0	0.36	6e-20	19.2218	(TG)	0.13	[NR] mmol/l increase	Illumina [1257079] (imputed)	N
10	rs1260326	2	27741237	rs780094	2013-11-29	23726366	Coram MA	2013-05-29	Am J Hum Genet	www.ncbi.nlm.nih.gov/pubmed/23726366	Genome-wide characterization of shared and distinct genetic components that influence blood lipid levels in ethnically diverse human populations.	Triglycerides	7,601 African American individuals, 3,335 Hispanic individuals	7,138 African American individuals	2p23.3	GCKR	GCKR			ENSG00000084734	NA	NA	rs780094-C	rs780094	0	780094	intron_variant	0	0.358	7e-09	8.1549	(Hispanic)	0.0688	[NR] unit increase	Affymetrix [NR]	N
10	rs1260326	2	27741237	rs780094	2008-06-22	18439548	Ridker PM	2008-04-24	Am J Hum Genet	www.ncbi.nlm.nih.gov/pubmed/18439548	Loci related to metabolic-syndrome pathways including LEPR,HNF1A, IL6R, and GCKR associate with plasma C-reactive protein: the Women's Genome Health Study.	C-reactive protein	6,345 European ancestry female individuals	NA	2p23.3	GCKR	GCKR			ENSG00000084734	NA	NA	rs780094-A	rs780094	0	780094	intron_variant	0	NR	7e-15	14.1549		0.14	[NR] mg/dl increase	Illumina [336108]	N
10	rs1260326	2	27741237	rs780094	2020-09-21	32888493	Chen MH	2020-09-01	Cell	www.ncbi.nlm.nih.gov/pubmed/32888493	Trans-ethnic and Ancestry-Specific Blood-Cell Genetics in 746,667 Individuals from 5 Global Populations.	Monocyte count	639,696 African American or Afro-Caribbean, African ancestry, European ancestry, East Asian ancestry, Hispanic or Latin American and South Asian ancestry individuals	NA	2p23.3	NR	GCKR			ENSG00000084734	NA	NA	rs780094-C	rs780094	0	780094	intron_variant	0	0.594183	9e-10	9.04576		NA		Affymetrix, Illumina [23467995] (imputed)	N
10	rs1260326	2	27741237	rs780094	2019-01-11	30054458	Xue A	2018-07-27	Nat Commun	www.ncbi.nlm.nih.gov/pubmed/30054458	Genome-wide association analyses identify 143 risk variants and putative regulatory mechanisms for type 2 diabetes.	Type 2 diabetes	61,714 European ancestry cases, 1,178 Pakistani ancestry cases, 593,952 European ancestry controls, 2,472 Pakistani ancestry controls	NA	2p23.3	GCKR	GCKR			ENSG00000084734	NA	NA	rs780094-T	rs780094	0	780094	intron_variant	0	0.387155	5e-21	20.301		0.0692	[0.055-0.084] unit decrease	NR [5035015] (imputed)	N
10	rs1260326	2	27741237	rs780094	2018-07-13	29632305	Lee HS	2018-04-09	Sci Rep	www.ncbi.nlm.nih.gov/pubmed/29632305	New Common and Rare Variants Influencing Metabolic Syndrome and Its Individual Components in a Korean Population.	Metabolic syndrome (multivariate analysis)	1,946 Korean ancestry cases, 6,427 Korean ancestry controls	430 Korean ancestry cases, 3,264 Korean ancestry controls	2p23.3	GCKR	GCKR			ENSG00000084734	NA	NA	rs780094-?	rs780094	0	780094	intron_variant	0	NR	3e-09	8.52288		NA		Affymetrix [344366]	N
10	rs1260326	2	27741237	rs780094	2019-07-01	31217584	Wojcik GL	2019-06-19	Nature	www.ncbi.nlm.nih.gov/pubmed/31217584	Genetic analyses of diverse populations improves discovery for complex traits.	Fasting blood glucose	6,457 African American individuals, 13,556 Hispanic/Latino individuals, 1,918 Asian ancestry individuals, 1,400 Native Hawaiian ancestry individuals, 412 Native American ancestry individuals, 168 individuals	NA	2p23.3	NR	GCKR			ENSG00000084734	NA	NA	rs780094-?	rs780094	0	780094	intron_variant	0	NR	7e-14	13.1549		0.0724454	[0.053-0.091] unit increase	Illumina [29713514] (imputed)	N
10	rs1260326	2	27741237	rs780094	2019-07-01	31217584	Wojcik GL	2019-06-19	Nature	www.ncbi.nlm.nih.gov/pubmed/31217584	Genetic analyses of diverse populations improves discovery for complex traits.	Fasting blood insulin	5,525 African American individuals, 12,687 Hispanic/Latino individuals, 1,547 Asian ancestry individuals, 1,397 Native Hawaiian ancestry individuals, 395 Native American ancestry individuals	NA	2p23.3	NR	GCKR			ENSG00000084734	NA	NA	rs780094-?	rs780094	0	780094	intron_variant	0	NR	5e-07	6.30103		0.0529052	[0.032-0.074] unit increase	Illumina [28840767] (imputed)	N
10	rs1260326	2	27741237	rs780094	2019-07-02	31217584	Wojcik GL	2019-06-19	Nature	www.ncbi.nlm.nih.gov/pubmed/31217584	Genetic analyses of diverse populations improves discovery for complex traits.	Total cholesterol levels	10,137 African American individuals, 17,802 Hispanic/Latino individuals, 2,387 Asian ancestry individuals, 1,915 Native Hawaiian ancestry individuals, 604 Native American ancestry individuals, 340 individuals	NA	2p23.3	NR	GCKR			ENSG00000084734	NA	NA	rs780094-?	rs780094	0	780094	intron_variant	0	NR	4e-21	20.3979		3.54557	[2.81-4.28] unit decrease	Illumina [32003504] (imputed)	N
10	rs1260326	2	27741237	rs780094	2019-07-02	31217584	Wojcik GL	2019-06-19	Nature	www.ncbi.nlm.nih.gov/pubmed/31217584	Genetic analyses of diverse populations improves discovery for complex traits.	C-reactive protein levels	8,349 African American individuals, 15,912 Hispanic/Latino individuals, 1,811 Asian ancestry individuals, 1,777 Native Hawaiian ancestry individuals, 574 Native American ancestry individuals, 97 individuals	NA	2p23.3	NR	GCKR			ENSG00000084734	NA	NA	rs780094-?	rs780094	0	780094	intron_variant	0	NR	1e-22	22		0.0867661	[0.069-0.104] unit decrease	Illumina [30861016] (imputed)	N
10	rs1260326	2	27741237	rs780094	2019-07-02	31217584	Wojcik GL	2019-06-19	Nature	www.ncbi.nlm.nih.gov/pubmed/31217584	Genetic analyses of diverse populations improves discovery for complex traits.	Triglyceride levels	9,980 African American individuals, 17,856 Hispanic/Latino individuals, 2,381 Asian ancestry individuals, 1,915 Native Hawaiian ancestry individuals, 604 Native American ancestry individuals, 360 individuals	NA	2p23.3	NR	GCKR			ENSG00000084734	NA	NA	rs780094-?	rs780094	0	780094	intron_variant	0	NR	4e-49	48.3979		0.065113	[0.056-0.074] unit decrease	Illumina [31978265] (imputed)	N
10	rs1260326	2	27741237	rs780094	2020-12-10	32210231	Hollis B	2020-03-24	Nat Commun	www.ncbi.nlm.nih.gov/pubmed/32210231	Genomic analysis of male puberty timing highlights shared genetic basis with hair colour and lifespan.	Male puberty timing (age at voice breaking MTAG)	205,354 European ancestry individuals	NA	2p23.3		GCKR			ENSG00000084734	NA	NA	rs780094-T	rs780094	0	780094	intron_variant	0	NR	8e-10	9.09691		0.0202561	[0.014-0.027] years increase	NR [7400000] (imputed)	N
10	rs1260326	2	27741237	rs780094	2020-12-10	32210231	Hollis B	2020-03-24	Nat Commun	www.ncbi.nlm.nih.gov/pubmed/32210231	Genomic analysis of male puberty timing highlights shared genetic basis with hair colour and lifespan.	Male puberty timing (late vs. average onset facial hair)	26,066 European ancestry late onset individuals, 161,175 European ancestry average onset individuals	NA	2p23.3		GCKR			ENSG00000084734	NA	NA	rs780094-T	rs780094	0	780094	intron_variant	0	NR	5e-10	9.30103		0.00694921	[0.0047-0.0092] years increase	NR [7400000] (imputed)	N
10	rs1260326	2	27741237	rs780094	2019-06-17	25631608	Wessel J	2015-01-29	Nat Commun	www.ncbi.nlm.nih.gov/pubmed/25631608	Low-frequency and rare exome chip variants associate with fasting glucose and type 2 diabetes susceptibility.	Fasting blood insulin	35,380 European ancestry non-diabetic individuals, 12,738 African American non-diabetic individuals	NA	2p23.3	GCKR	GCKR			ENSG00000084734	NA	NA	rs780094-A	rs780094	0	780094	intron_variant	0	0.365345	3e-10	9.52288		0.017746	[0.012-0.023] unit decrease	Illumina [197481]	N
10	rs1260326	2	27741237	rs780094	2019-06-17	25631608	Wessel J	2015-01-29	Nat Commun	www.ncbi.nlm.nih.gov/pubmed/25631608	Low-frequency and rare exome chip variants associate with fasting glucose and type 2 diabetes susceptibility.	Fasting blood glucose	50,900 European ancestry non-diabetic individuals, 9,664 African American non-diabetic individuals	NA	2p23.3	GCKR	GCKR			ENSG00000084734	NA	NA	rs780094-A	rs780094	0	780094	intron_variant	0	0.361159	9e-23	22.0458		0.0315647	[0.025-0.038] unit decrease	Illumina [197481]	N
10	rs1260326	2	27741237	rs780094	2019-07-01	31217584	Wojcik GL	2019-06-19	Nature	www.ncbi.nlm.nih.gov/pubmed/31217584	Genetic analyses of diverse populations improves discovery for complex traits.	Low density lipoprotein cholesterol levels	9,720 African American individuals, 17,373 Hispanic/Latino individuals, 2,316 Asian ancestry individuals, 1,900 Native Hawaiian ancestry individuals, 591 Native American ancestry individuals, 321 individuals	NA	2p23.3	NR	GCKR			ENSG00000084734	NA	NA	rs780094-?	rs780094	0	780094	intron_variant	0	NR	1e-07	7		1.7862	[1.12-2.45] unit decrease	Illumina [31808917] (imputed)	N
10	rs1260326	2	27741237	rs780094	2021-04-30	33842983	Chung RH	2021-04-12	Diabetologia	www.ncbi.nlm.nih.gov/pubmed/33842983	Multi-omics analysis identifies CpGs near G6PC2 mediating the effects of genetic variants on fasting glucose.	Fasting blood glucose	18,122 Han Chinese ancestry individuals	1,989 Han Chinese ancestry individuals	2p23.3	GCKR	GCKR			ENSG00000084734	NA	NA	rs780094-C	rs780094	0	780094	intron_variant	0	0.52	2e-15	14.699		0.08	[0.06-0.1] unit increase	Affymetrix [774398] (imputed)	N
10	rs1260326	2	27741237	rs780094	2018-11-26	30275531	Klarin D	2018-10-01	Nat Genet	www.ncbi.nlm.nih.gov/pubmed/30275531	Genetics of blood lipids among ~300,000 multi-ethnic participants of the Million Veteran Program.	LDL cholesterol	215,551 European ancestry individuals, 57,332 African American individuals, 24,743 Hispanic individuals	Up to 319,677 individuals	2p23.3	GCKR	GCKR			ENSG00000084734	NA	NA	rs780094-T	rs780094	0	780094	intron_variant	0	0.3711	3e-21	20.5229		0.0261	[0.021-0.032] mg dl-1 increase	Affymetrix [up to 31400000] (imputed)	N
10	rs1260326	2	27741237	rs780094	2021-06-29	33462484	Sinnott-Armstrong N	2021-01-18	Nat Genet	www.ncbi.nlm.nih.gov/pubmed/33462484	Genetics of 35 blood and urine biomarkers in the UK Biobank.	Urinary sodium excretion	332,397 European ancestry individuals, 5,781 African ancestry individuals, 6,993 South Asian ancestry individuals	NA	2p23.3	NR	GCKR			ENSG00000084734	NA	NA	rs780094-C	rs780094	0	780094	intron_variant	0	NR	8e-15	14.0969		0.0194	[0.015-0.024] unit decrease	Affymetrix [9000000] (imputed)	N
10	rs1260326	2	27741237	rs780094	2021-06-29	33462484	Sinnott-Armstrong N	2021-01-18	Nat Genet	www.ncbi.nlm.nih.gov/pubmed/33462484	Genetics of 35 blood and urine biomarkers in the UK Biobank.	Testosterone levels	310,461 European ancestry individuals, 5,453 African ancestry individuals, 6,680 South Asian ancestry individuals	NA	2p23.3	NR	GCKR			ENSG00000084734	NA	NA	rs780094-C	rs780094	0	780094	intron_variant	0	NR	3e-59	58.5229		0.0419	[0.037-0.047] unit increase	Affymetrix [9000000] (imputed)	N
10	rs1260326	2	27741237	rs780094	2021-06-29	33462484	Sinnott-Armstrong N	2021-01-18	Nat Genet	www.ncbi.nlm.nih.gov/pubmed/33462484	Genetics of 35 blood and urine biomarkers in the UK Biobank.	Serum total protein level	313,032 European ancestry individuals, 5,573 African ancestry individuals, 6,687 South Asian ancestry individuals	NA	2p23.3	NR	GCKR			ENSG00000084734	NA	NA	rs780094-C	rs780094	0	780094	intron_variant	0	NR	3e-58	57.5229		0.0413	[0.036-0.046] unit decrease	Affymetrix [9000000] (imputed)	N
10	rs1260326	2	27741237	rs780094	2021-06-29	33462484	Sinnott-Armstrong N	2021-01-18	Nat Genet	www.ncbi.nlm.nih.gov/pubmed/33462484	Genetics of 35 blood and urine biomarkers in the UK Biobank.	Triglyceride levels	342,233 European ancestry individuals, 6,014 African ancestry individuals, 7,330 South Asian ancestry individuals	NA	2p23.3	NR	GCKR			ENSG00000084734	NA	NA	rs780094-C	rs780094	0	780094	intron_variant	0	NR	8E-404	403.097		0.1053	[0.1-0.11] unit decrease	Affymetrix [9000000] (imputed)	N
10	rs1260326	2	27741237	rs780094	2021-06-29	33462484	Sinnott-Armstrong N	2021-01-18	Nat Genet	www.ncbi.nlm.nih.gov/pubmed/33462484	Genetics of 35 blood and urine biomarkers in the UK Biobank.	Low density lipoprotein cholesterol levels	341,875 European ancestry individuals, 6,003 African ancestry individuals, 7,319 South Asian ancestry individuals	NA	2p23.3	NR	GCKR			ENSG00000084734	NA	NA	rs780094-C	rs780094	0	780094	intron_variant	0	NR	2e-105	104.699		0.0536	[0.049-0.058] unit decrease	Affymetrix [9000000] (imputed)	N
10	rs1260326	2	27741237	rs780094	2021-06-29	33462484	Sinnott-Armstrong N	2021-01-18	Nat Genet	www.ncbi.nlm.nih.gov/pubmed/33462484	Genetics of 35 blood and urine biomarkers in the UK Biobank.	Sex hormone-binding globulin levels	310,323 European ancestry individuals, 5,523 African ancestry individuals, 6,638 South Asian ancestry individuals	NA	2p23.3	NR	GCKR			ENSG00000084734	NA	NA	rs780094-C	rs780094	0	780094	intron_variant	0	NR	8e-175	174.097		0.0726	[0.068-0.078] unit increase	Affymetrix [9000000] (imputed)	N
10	rs1260326	2	27741237	rs780094	2021-09-27	33887147	Young WJ	2021-04-22	Circ Genom Precis Med	www.ncbi.nlm.nih.gov/pubmed/33887147	Genetically-Determined Serum Calcium Levels and Markers of Ventricular Repolarisation: A Mendelian Randomization Study in the UK Biobank.	Calcium levels	305,349 European ancestry individuals	NA	2p23.3	NR	GCKR			ENSG00000084734	NA	NA	rs780094-T	rs780094	0	780094	intron_variant	0	NR	1e-10	10		0.017	[0.011-0.023] mmol/L increase	Affymetrix [NR] (imputed)	N
10	rs1260326	2	27741237	rs780094	2022-02-17	34503513	Harshfield EL	2021-09-10	BMC Med	www.ncbi.nlm.nih.gov/pubmed/34503513	Genome-wide analysis of blood lipid metabolites in over 5000 South Asians reveals biological insights at cardiometabolic disease loci.	Phosphatidylcholine-O_34:2_[M+H]1+/Phosphatidylcholine-P_34:1_[M+H]1+/Phosphatidylethanolamine-O_37:2_[M+H]1+ levels	13,814 British ancestry individuals	NA	2p23.3		GCKR			ENSG00000084734	NA	NA	rs780094-T	rs780094	0	780094	intron_variant	0	NR	4e-11	10.3979		0.0815594	[0.057-0.106] unit decrease	Affymetrix [87696910] (imputed)	N
10	rs1260326	2	27741237	rs780094	2022-02-17	34503513	Harshfield EL	2021-09-10	BMC Med	www.ncbi.nlm.nih.gov/pubmed/34503513	Genome-wide analysis of blood lipid metabolites in over 5000 South Asians reveals biological insights at cardiometabolic disease loci.	Phosphatidylcholine-O_34:3_[M+H]1+/Phosphatidylcholine-P_34:2_[M+H]1+/Phosphatidylethanolamine-P_37:2_[M+H]1+ levels	13,814 British ancestry individuals	NA	2p23.3		GCKR			ENSG00000084734	NA	NA	rs780094-T	rs780094	0	780094	intron_variant	0	NR	8e-12	11.0969		0.0839115	[0.06-0.108] unit decrease	Affymetrix [87696910] (imputed)	N
10	rs1260326	2	27741237	rs780094	2021-06-29	33462484	Sinnott-Armstrong N	2021-01-18	Nat Genet	www.ncbi.nlm.nih.gov/pubmed/33462484	Genetics of 35 blood and urine biomarkers in the UK Biobank.	Insulin-like growth factor 1 levels	340,567 European ancestry individuals, 5,974 African ancestry individuals, 7,283 South Asian ancestry individuals	NA	2p23.3	NR	GCKR			ENSG00000084734	NA	NA	rs780094-C	rs780094	0	780094	intron_variant	0	NR	6e-136	135.222		0.061	[0.056-0.066] unit increase	Affymetrix [9000000] (imputed)	N
10	rs1260326	2	27741237	rs780094	2022-10-03	34426670	Merino J	2021-08-23	Nat Hum Behav	www.ncbi.nlm.nih.gov/pubmed/34426670	Genetic analysis of dietary intake identifies new loci and functional links with metabolic traits.	Relative protein intake	282,271 European ancestry individuals	NA	2p23.3		GCKR			ENSG00000084734	NA	NA	rs780094-T	rs780094	0	780094	intron_variant	0	0.3892	5e-10	9.30103		0.0595	[0.041-0.078] unit increase	Affymetrix [11800000] (imputed)	N
10	rs1260326	2	27741237	rs780094	2021-06-29	33462484	Sinnott-Armstrong N	2021-01-18	Nat Genet	www.ncbi.nlm.nih.gov/pubmed/33462484	Genetics of 35 blood and urine biomarkers in the UK Biobank.	Glycated hemoglobin levels	327,177 European ancestry individuals, 4,847 African ancestry individuals, 6,895 South Asian ancestry individuals	NA	2p23.3	NR	GCKR			ENSG00000084734	NA	NA	rs780094-C	rs780094	0	780094	intron_variant	0	NR	1e-28	28		0.0279	[0.023-0.033] unit increase	Affymetrix [9000000] (imputed)	N
10	rs1260326	2	27741237	rs780094	2021-06-29	33462484	Sinnott-Armstrong N	2021-01-18	Nat Genet	www.ncbi.nlm.nih.gov/pubmed/33462484	Genetics of 35 blood and urine biomarkers in the UK Biobank.	Urate levels	342,087 European ancestry individuals, 6,011 African ancestry individuals, 7,328 South Asian ancestry individuals	NA	2p23.3	NR	GCKR			ENSG00000084734	NA	NA	rs780094-C	rs780094	0	780094	intron_variant	0	NR	5e-111	110.301		0.055	[0.05-0.06] unit decrease	Affymetrix [9000000] (imputed)	N
10	rs1260326	2	27741237	rs780094	2021-06-29	33462484	Sinnott-Armstrong N	2021-01-18	Nat Genet	www.ncbi.nlm.nih.gov/pubmed/33462484	Genetics of 35 blood and urine biomarkers in the UK Biobank.	Urea levels	342,286 European ancestry individuals, 6,015 African ancestry individuals, 7,336 South Asian ancestry individuals	NA	2p23.3	NR	GCKR			ENSG00000084734	NA	NA	rs780094-C	rs780094	0	780094	intron_variant	0	NR	6e-25	24.2218		0.0254	[0.02-0.03] unit decrease	Affymetrix [9000000] (imputed)	N
10	rs1260326	2	27741237	rs780094	2020-09-21	32888493	Chen MH	2020-09-01	Cell	www.ncbi.nlm.nih.gov/pubmed/32888493	Trans-ethnic and Ancestry-Specific Blood-Cell Genetics in 746,667 Individuals from 5 Global Populations.	Red cell distribution width	531,774 European ancestry individuals	NA	2p23.3	NR	GCKR			ENSG00000084734	NA	NA	rs780094-T	rs780094	0	780094	intron_variant	0	0.388003	8e-37	36.0969		0.02445	[0.021-0.028] SD unit decrease	Affymetrix, Illumina [49860007] (imputed)	N
10	rs1260326	2	27741237	rs780094	2021-06-29	33462484	Sinnott-Armstrong N	2021-01-18	Nat Genet	www.ncbi.nlm.nih.gov/pubmed/33462484	Genetics of 35 blood and urine biomarkers in the UK Biobank.	Apolipoprotein B levels	340,860 European ancestry individuals, 5,962 African ancestry individuals, 7,275 South Asian ancestry individuals	NA	2p23.3	NR	GCKR			ENSG00000084734	NA	NA	rs780094-C	rs780094	0	780094	intron_variant	0	NR	3e-157	156.523		0.0657	[0.061-0.071] unit decrease	Affymetrix [9000000] (imputed)	N
10	rs1260326	2	27741237	rs780094	2021-06-29	33462484	Sinnott-Armstrong N	2021-01-18	Nat Genet	www.ncbi.nlm.nih.gov/pubmed/33462484	Genetics of 35 blood and urine biomarkers in the UK Biobank.	Apolipoprotein A1 levels	311,601 European ancestry individuals, 5,550 African ancestry individuals, 6,682 South Asian ancestry individuals	NA	2p23.3	NR	GCKR			ENSG00000084734	NA	NA	rs780094-C	rs780094	0	780094	intron_variant	0	NR	3e-29	28.5229		0.0289	[0.024-0.034] unit decrease	Affymetrix [9000000] (imputed)	N
10	rs1260326	2	27741237	rs780094	2021-06-29	33462484	Sinnott-Armstrong N	2021-01-18	Nat Genet	www.ncbi.nlm.nih.gov/pubmed/33462484	Genetics of 35 blood and urine biomarkers in the UK Biobank.	Aspartate aminotransferase levels	341,246 European ancestry individuals, 5,982 African ancestry individuals, 7,313 South Asian ancestry individuals	NA	2p23.3	NR	GCKR			ENSG00000084734	NA	NA	rs780094-C	rs780094	0	780094	intron_variant	0	NR	5e-16	15.301		0.0199	[0.015-0.025] unit decrease	Affymetrix [9000000] (imputed)	N
10	rs1260326	2	27741237	rs780094	2021-06-29	33462484	Sinnott-Armstrong N	2021-01-18	Nat Genet	www.ncbi.nlm.nih.gov/pubmed/33462484	Genetics of 35 blood and urine biomarkers in the UK Biobank.	C-reactive protein levels	341,805 European ancestry individuals, 6,006 African ancestry individuals, 7,316 South Asian ancestry individuals	NA	2p23.3	NR	GCKR			ENSG00000084734	NA	NA	rs780094-C	rs780094	0	780094	intron_variant	0	NR	2e-196	195.699		0.0734	[0.068-0.078] unit decrease	Affymetrix [9000000] (imputed)	N
10	rs1260326	2	27741237	rs780094	2022-07-05	35668104	Cadby G	2022-06-06	Nat Commun	www.ncbi.nlm.nih.gov/pubmed/35668104	Comprehensive genetic analysis of the human lipidome identifies loci associated with lipid homeostasis with links to coronary artery disease.	Trihexosylcermide (d18:1/18:0) levels	4,492 European ancestry individuals	NA	2p23.3		GCKR			ENSG00000084734	NA	NA	rs780094-C	rs780094	0	780094	intron_variant	0	NR	3e-06	5.52288		0.105	[0.062-0.148] unit increase	Illumina [13869437] (imputed)	N
10	rs1260326	2	27741237	rs780094	2022-09-29	35945198	Huang QQ	2022-08-09	Nat Commun	www.ncbi.nlm.nih.gov/pubmed/35945198	Transferability of genetic loci and polygenic scores for cardiometabolic traits in British Pakistani and Bangladeshi individuals.	Total cholesterol levels	22,000 Pakistani and Bangladeshi ancestry individuals	NA	2p23.3		GCKR			ENSG00000084734	NA	NA	rs780094-C	rs780094	0	780094	intron_variant	0	0.74	4e-06	5.39794		0.06	[0.04-0.08] unit decrease	Illumina [9527863] (imputed)	N
10	rs1260326	2	27741237	rs780094	2022-09-29	35945198	Huang QQ	2022-08-09	Nat Commun	www.ncbi.nlm.nih.gov/pubmed/35945198	Transferability of genetic loci and polygenic scores for cardiometabolic traits in British Pakistani and Bangladeshi individuals.	Triacylglyceride levels	22,000 Pakistani and Bangladeshi ancestry individuals	NA	2p23.3		GCKR			ENSG00000084734	NA	NA	rs780094-C	rs780094	0	780094	intron_variant	0	0.74	2e-24	23.699		0.14	[0.12-0.16] unit decrease	Illumina [9527863] (imputed)	N
10	rs1260326	2	27741237	rs780094	2021-06-29	33462484	Sinnott-Armstrong N	2021-01-18	Nat Genet	www.ncbi.nlm.nih.gov/pubmed/33462484	Genetics of 35 blood and urine biomarkers in the UK Biobank.	Total cholesterol levels	342,508 European ancestry individuals, 6,014 African ancestry individuals, 7,336 South Asian ancestry individuals	NA	2p23.3	NR	GCKR			ENSG00000084734	NA	NA	rs780094-C	rs780094	0	780094	intron_variant	0	NR	7e-153	152.155		0.0646	[0.06-0.069] unit decrease	Affymetrix [9000000] (imputed)	N
10	rs1260326	2	27741237	rs780094	2021-06-29	33462484	Sinnott-Armstrong N	2021-01-18	Nat Genet	www.ncbi.nlm.nih.gov/pubmed/33462484	Genetics of 35 blood and urine biomarkers in the UK Biobank.	Calcium levels	313,387 European ancestry individuals, 5,576 African ancestry individuals, 6,696 South Asian ancestry individuals	NA	2p23.3	NR	GCKR			ENSG00000084734	NA	NA	rs780094-C	rs780094	0	780094	intron_variant	0	NR	5e-78	77.301		0.048	[0.043-0.053] unit decrease	Affymetrix [9000000] (imputed)	N
10	rs1260326	2	27741237	rs780094	2022-02-17	34503513	Harshfield EL	2021-09-10	BMC Med	www.ncbi.nlm.nih.gov/pubmed/34503513	Genome-wide analysis of blood lipid metabolites in over 5000 South Asians reveals biological insights at cardiometabolic disease loci.	Diacylglycerol_44:7_[M+H-H2O]1+ levels	13,814 British ancestry individuals	NA	2p23.3		GCKR			ENSG00000084734	NA	NA	rs780094-T	rs780094	0	780094	intron_variant	0	NR	2e-15	14.699		0.0939527	[0.071-0.117] unit decrease	Affymetrix [87696910] (imputed)	N
10	rs1260326	2	27741237	rs780094	2022-02-17	34503513	Harshfield EL	2021-09-10	BMC Med	www.ncbi.nlm.nih.gov/pubmed/34503513	Genome-wide analysis of blood lipid metabolites in over 5000 South Asians reveals biological insights at cardiometabolic disease loci.	Phosphatidylcholine-2O_32:0_[M+H]1+ levels	13,814 British ancestry individuals	NA	2p23.3		GCKR			ENSG00000084734	NA	NA	rs780094-T	rs780094	0	780094	intron_variant	0	NR	4e-13	12.3979		0.0881897	[0.064-0.112] unit decrease	Affymetrix [87696910] (imputed)	N
10	rs1260326	2	27741237	rs780094	2022-02-17	34503513	Harshfield EL	2021-09-10	BMC Med	www.ncbi.nlm.nih.gov/pubmed/34503513	Genome-wide analysis of blood lipid metabolites in over 5000 South Asians reveals biological insights at cardiometabolic disease loci.	Phosphatidylcholine-O_36:2_[M+H]1+/Phosphatidylcholine-P_36:1_[M+H]1+/Phosphatidylethanolamine-P_39:1_[M+H]1+ levels	13,814 British ancestry individuals	NA	2p23.3		GCKR			ENSG00000084734	NA	NA	rs780094-T	rs780094	0	780094	intron_variant	0	NR	1e-12	12		0.0862255	[0.063-0.11] unit decrease	Affymetrix [87696910] (imputed)	N
10	rs1260326	2	27741237	rs780094	2022-02-17	34503513	Harshfield EL	2021-09-10	BMC Med	www.ncbi.nlm.nih.gov/pubmed/34503513	Genome-wide analysis of blood lipid metabolites in over 5000 South Asians reveals biological insights at cardiometabolic disease loci.	Phosphatidylcholine-O_36:3_[M+H]1+/Phosphatidylcholine-P_36:2_[M+H]1+ levels	13,814 British ancestry individuals	NA	2p23.3		GCKR			ENSG00000084734	NA	NA	rs780094-T	rs780094	0	780094	intron_variant	0	NR	3e-12	11.5229		0.0832563	[0.06-0.107] unit decrease	Affymetrix [87696910] (imputed)	N
10	rs1260326	2	27741237	rs780094	2022-02-17	34503513	Harshfield EL	2021-09-10	BMC Med	www.ncbi.nlm.nih.gov/pubmed/34503513	Genome-wide analysis of blood lipid metabolites in over 5000 South Asians reveals biological insights at cardiometabolic disease loci.	Diacylglycerol_34:3_[M+H-H2O]1+ levels	13,814 British ancestry individuals	NA	2p23.3		GCKR			ENSG00000084734	NA	NA	rs780094-T	rs780094	0	780094	intron_variant	0	NR	4e-11	10.3979		0.0718979	[0.051-0.093] unit increase	Affymetrix [87696910] (imputed)	N
10	rs1260326	2	27741237	rs780094	2020-10-30	31566214	Kulminski AM	2019-09-30	J Gerontol A Biol Sci Med Sci	www.ncbi.nlm.nih.gov/pubmed/31566214	Quantitative and qualitative role of antagonistic heterogeneity in genetics of blood lipids.	Triglyceride levels	29,902 European ancestry individuals	NA	2p23.3		GCKR			ENSG00000084734	NA	NA	rs780094-T	rs780094	0	780094	intron_variant	0	0.42	4e-30	29.3979		7.72	[6.39-9.05] unit increase	Affymetrix, Illumina [up to 2500000] (imputed)	N
10	rs1260326	2	27741237	rs780094	2020-10-30	31566214	Kulminski AM	2019-09-30	J Gerontol A Biol Sci Med Sci	www.ncbi.nlm.nih.gov/pubmed/31566214	Quantitative and qualitative role of antagonistic heterogeneity in genetics of blood lipids.	Total cholesterol levels	29,902 European ancestry individuals	NA	2p23.3		GCKR			ENSG00000084734	NA	NA	rs780094-T	rs780094	0	780094	intron_variant	0	0.42	3e-14	13.5229		2.32	[1.71-2.93] unit increase	Affymetrix, Illumina [up to 2500000] (imputed)	N
10	rs1260326	2	27741237	rs780094	2022-02-17	34503513	Harshfield EL	2021-09-10	BMC Med	www.ncbi.nlm.nih.gov/pubmed/34503513	Genome-wide analysis of blood lipid metabolites in over 5000 South Asians reveals biological insights at cardiometabolic disease loci.	Diacylglycerol_32:2_[M+H-H2O]1+ levels	13,814 British ancestry individuals	NA	2p23.3		GCKR			ENSG00000084734	NA	NA	rs780094-T	rs780094	0	780094	intron_variant	0	NR	2e-11	10.699		0.078238	[0.055-0.101] unit increase	Affymetrix [87696910] (imputed)	N
10	rs1260326	2	27741237	rs780094	2022-02-17	34503513	Harshfield EL	2021-09-10	BMC Med	www.ncbi.nlm.nih.gov/pubmed/34503513	Genome-wide analysis of blood lipid metabolites in over 5000 South Asians reveals biological insights at cardiometabolic disease loci.	Phosphatidylcholine-O_34:1_[M+H]1+/Phosphatidylcholine-P_34:0_[M+H]1+/Phosphatidylethanolamine-O_37:1_[M+H]1+ levels	13,814 British ancestry individuals	NA	2p23.3		GCKR			ENSG00000084734	NA	NA	rs780094-T	rs780094	0	780094	intron_variant	0	NR	8e-20	19.0969		0.105937	[0.083-0.129] unit decrease	Affymetrix [87696910] (imputed)	N
10	rs1260326	2	27741237	rs780094	2022-02-17	34503513	Harshfield EL	2021-09-10	BMC Med	www.ncbi.nlm.nih.gov/pubmed/34503513	Genome-wide analysis of blood lipid metabolites in over 5000 South Asians reveals biological insights at cardiometabolic disease loci.	Phosphatidylcholine-O_30:1_[M+H]1+/Phosphatidylcholine-P_30:0_[M+H]1+/Phosphatidylethanolamine-O_33:1_[M+H]1+ levels	13,814 British ancestry individuals	NA	2p23.3		GCKR			ENSG00000084734	NA	NA	rs780094-T	rs780094	0	780094	intron_variant	0	NR	7e-13	12.1549		0.080646	[0.059-0.103] unit decrease	Affymetrix [87696910] (imputed)	N
10	rs1260326	2	27741237	rs780094	2022-02-17	34503513	Harshfield EL	2021-09-10	BMC Med	www.ncbi.nlm.nih.gov/pubmed/34503513	Genome-wide analysis of blood lipid metabolites in over 5000 South Asians reveals biological insights at cardiometabolic disease loci.	Phosphatidylcholine-O_31:0_[M+H]1+/Phosphatidylethanolamine-O_34:0_[M+H]1+ levels	13,814 British ancestry individuals	NA	2p23.3		GCKR			ENSG00000084734	NA	NA	rs780094-T	rs780094	0	780094	intron_variant	0	NR	6e-15	14.2218		0.0919268	[0.069-0.115] unit decrease	Affymetrix [87696910] (imputed)	N
10	rs1260326	2	27741237	rs780094	2022-02-17	34503513	Harshfield EL	2021-09-10	BMC Med	www.ncbi.nlm.nih.gov/pubmed/34503513	Genome-wide analysis of blood lipid metabolites in over 5000 South Asians reveals biological insights at cardiometabolic disease loci.	Phosphatidylcholine-O_32:1_[M+H]1+/Phosphatidylcholine-P_32:0_[M+H]1+/Phosphatidylethanolamine-O_35:1_[M+H]1+ levels	13,814 British ancestry individuals	NA	2p23.3		GCKR			ENSG00000084734	NA	NA	rs780094-T	rs780094	0	780094	intron_variant	0	NR	1e-15	15		0.0966602	[0.073-0.12] unit decrease	Affymetrix [87696910] (imputed)	N
10	rs1260326	2	27741237	rs780094	2022-02-17	34503513	Harshfield EL	2021-09-10	BMC Med	www.ncbi.nlm.nih.gov/pubmed/34503513	Genome-wide analysis of blood lipid metabolites in over 5000 South Asians reveals biological insights at cardiometabolic disease loci.	Sphingomyelin_33:1_[M+H]1+ levels	13,814 British ancestry individuals	NA	2p23.3		GCKR			ENSG00000084734	NA	NA	rs780094-T	rs780094	0	780094	intron_variant	0	NR	4e-13	12.3979		0.0863815	[0.063-0.11] unit decrease	Affymetrix [87696910] (imputed)	N
10	rs1260326	2	27741237	rs780094	2022-02-17	34503513	Harshfield EL	2021-09-10	BMC Med	www.ncbi.nlm.nih.gov/pubmed/34503513	Genome-wide analysis of blood lipid metabolites in over 5000 South Asians reveals biological insights at cardiometabolic disease loci.	Sphingomyelin_34:0_[M+H]1+ levels	13,814 British ancestry individuals	NA	2p23.3		GCKR			ENSG00000084734	NA	NA	rs780094-T	rs780094	0	780094	intron_variant	0	NR	1e-15	15		0.0947062	[0.072-0.118] unit decrease	Affymetrix [87696910] (imputed)	N
10	rs1260326	2	27741237	rs780094	2022-02-17	34503513	Harshfield EL	2021-09-10	BMC Med	www.ncbi.nlm.nih.gov/pubmed/34503513	Genome-wide analysis of blood lipid metabolites in over 5000 South Asians reveals biological insights at cardiometabolic disease loci.	Sphingomyelin_34:1_[M+H]1+ levels	13,814 British ancestry individuals	NA	2p23.3		GCKR			ENSG00000084734	NA	NA	rs780094-T	rs780094	0	780094	intron_variant	0	NR	2e-15	14.699		0.0972802	[0.073-0.121] unit decrease	Affymetrix [87696910] (imputed)	N
10	rs1260326	2	27741237	rs780094	2021-06-29	33462484	Sinnott-Armstrong N	2021-01-18	Nat Genet	www.ncbi.nlm.nih.gov/pubmed/33462484	Genetics of 35 blood and urine biomarkers in the UK Biobank.	Serum alkaline phosphatase levels	342,535 European ancestry individuals, 6,019 African ancestry individuals, 7,337 South Asian ancestry individuals	NA	2p23.3	NR	GCKR			ENSG00000084734	NA	NA	rs780094-C	rs780094	0	780094	intron_variant	0	NR	4e-103	102.398		0.0529	[0.048-0.058] unit decrease	Affymetrix [9000000] (imputed)	N
10	rs1260326	2	27741237	rs780094	2022-02-17	34503513	Harshfield EL	2021-09-10	BMC Med	www.ncbi.nlm.nih.gov/pubmed/34503513	Genome-wide analysis of blood lipid metabolites in over 5000 South Asians reveals biological insights at cardiometabolic disease loci.	Sphingomyelin(37:1)_[M+H]1+ levels	5,662 Pakistani ancestry individuals	NA	2p23.3		GCKR			ENSG00000084734	NA	NA	rs780094-A	rs780094	0	780094	intron_variant	0	NR	4e-10	9.39794		0.079	[0.054-0.104] unit decrease	Illumina [6720657] (imputed)	N
10	rs1260326	2	27741237	rs780094	2022-02-17	34503513	Harshfield EL	2021-09-10	BMC Med	www.ncbi.nlm.nih.gov/pubmed/34503513	Genome-wide analysis of blood lipid metabolites in over 5000 South Asians reveals biological insights at cardiometabolic disease loci.	Lysophosphatidylethanolamine_16:0_[M-H]1- levels	13,814 British ancestry individuals	NA	2p23.3		GCKR			ENSG00000084734	NA	NA	rs780094-T	rs780094	0	780094	intron_variant	0	NR	3e-12	11.5229		0.0764453	[0.055-0.098] unit increase	Affymetrix [87696910] (imputed)	N
10	rs1260326	2	27741237	rs780094	2021-06-29	33462484	Sinnott-Armstrong N	2021-01-18	Nat Genet	www.ncbi.nlm.nih.gov/pubmed/33462484	Genetics of 35 blood and urine biomarkers in the UK Biobank.	Serum albumin levels	313,032 European ancestry individuals, 5,573 African ancestry individuals, 6,687 South Asian ancestry individuals	NA	2p23.3	NR	GCKR			ENSG00000084734	NA	NA	rs780094-C	rs780094	0	780094	intron_variant	0	NR	7e-115	114.155		0.0585	[0.053-0.064] unit decrease	Affymetrix [9000000] (imputed)	N
10	rs1260326	2	27741237	rs780094	2022-02-17	34503513	Harshfield EL	2021-09-10	BMC Med	www.ncbi.nlm.nih.gov/pubmed/34503513	Genome-wide analysis of blood lipid metabolites in over 5000 South Asians reveals biological insights at cardiometabolic disease loci.	Triacylglycerol_50:3_[M+NH4]1+ levels	13,814 British ancestry individuals	NA	2p23.3		GCKR			ENSG00000084734	NA	NA	rs780094-T	rs780094	0	780094	intron_variant	0	NR	4e-11	10.3979		0.0997421	[0.07-0.129] unit increase	Affymetrix [87696910] (imputed)	N
10	rs1260326	2	27741237	rs780094	2022-02-17	34503513	Harshfield EL	2021-09-10	BMC Med	www.ncbi.nlm.nih.gov/pubmed/34503513	Genome-wide analysis of blood lipid metabolites in over 5000 South Asians reveals biological insights at cardiometabolic disease loci.	Triacylglycerol_50:4_[M+NH4]1+ levels	13,814 British ancestry individuals	NA	2p23.3		GCKR			ENSG00000084734	NA	NA	rs780094-T	rs780094	0	780094	intron_variant	0	NR	1e-10	10		0.0965587	[0.067-0.126] unit increase	Affymetrix [87696910] (imputed)	N
10	rs1260326	2	27741237	rs780094	2021-06-29	33462484	Sinnott-Armstrong N	2021-01-18	Nat Genet	www.ncbi.nlm.nih.gov/pubmed/33462484	Genetics of 35 blood and urine biomarkers in the UK Biobank.	Creatinine levels	342,376 European ancestry individuals, 6,016 African ancestry individuals, 7,339 South Asian ancestry individuals	NA	2p23.3	NR	GCKR			ENSG00000084734	NA	NA	rs780094-C	rs780094	0	780094	intron_variant	0	NR	8e-75	74.0969		0.0449	[0.04-0.05] unit increase	Affymetrix [9000000] (imputed)	N
10	rs1260326	2	27741237	rs780094	2021-06-29	33462484	Sinnott-Armstrong N	2021-01-18	Nat Genet	www.ncbi.nlm.nih.gov/pubmed/33462484	Genetics of 35 blood and urine biomarkers in the UK Biobank.	Gamma glutamyl transferase levels	342,339 European ancestry individuals, 6,015 African ancestry individuals, 7,336 South Asian ancestry individuals	NA	2p23.3	NR	GCKR			ENSG00000084734	NA	NA	rs780094-C	rs780094	0	780094	intron_variant	0	NR	3e-129	128.523		0.0593	[0.054-0.064] unit decrease	Affymetrix [9000000] (imputed)	N
10	rs1260326	2	27741237	rs780094	2021-06-29	33462484	Sinnott-Armstrong N	2021-01-18	Nat Genet	www.ncbi.nlm.nih.gov/pubmed/33462484	Genetics of 35 blood and urine biomarkers in the UK Biobank.	Cystatin C levels	342,399 European ancestry individuals, 6,015 African ancestry individuals, 7,338 South Asian ancestry individuals	NA	2p23.3	NR	GCKR			ENSG00000084734	NA	NA	rs780094-C	rs780094	0	780094	intron_variant	0	NR	2e-18	17.699		0.0214	[0.017-0.026] unit increase	Affymetrix [9000000] (imputed)	N
10	rs1260326	2	27741237	rs780094	2021-06-29	33462484	Sinnott-Armstrong N	2021-01-18	Nat Genet	www.ncbi.nlm.nih.gov/pubmed/33462484	Genetics of 35 blood and urine biomarkers in the UK Biobank.	Estimated glomerular filtration rate	342,376 European ancestry individuals, 6,016 African ancestry individuals, 7,339 South Asian ancestry individuals	NA	2p23.3	NR	GCKR			ENSG00000084734	NA	NA	rs780094-C	rs780094	0	780094	intron_variant	0	NR	6e-70	69.2218		0.0433	[0.039-0.048] unit decrease	Affymetrix [9000000] (imputed)	N
10	rs1260326	2	27741237	rs780094	2021-06-29	33462484	Sinnott-Armstrong N	2021-01-18	Nat Genet	www.ncbi.nlm.nih.gov/pubmed/33462484	Genetics of 35 blood and urine biomarkers in the UK Biobank.	Direct bilirubin levels	291,512 European ancestry individuals, 5,007 African ancestry individuals, 6,088 South Asian ancestry individuals	NA	2p23.3	NR	GCKR			ENSG00000084734	NA	NA	rs780094-C	rs780094	0	780094	intron_variant	0	NR	2e-11	10.699		0.0179	[0.013-0.023] unit increase	Affymetrix [9000000] (imputed)	N
10	rs1260326	2	27741237	rs780094	2021-06-29	33462484	Sinnott-Armstrong N	2021-01-18	Nat Genet	www.ncbi.nlm.nih.gov/pubmed/33462484	Genetics of 35 blood and urine biomarkers in the UK Biobank.	Blood glucose levels	313,125 European ancestry individuals, 5,568 African ancestry individuals, 6,693 South Asian ancestry individuals	NA	2p23.3	NR	GCKR			ENSG00000084734	NA	NA	rs780094-C	rs780094	0	780094	intron_variant	0	NR	4e-53	52.3979		0.0394	[0.034-0.044] unit increase	Affymetrix [9000000] (imputed)	N
10	rs1260326	2	27741237	rs780094	2021-06-29	33462484	Sinnott-Armstrong N	2021-01-18	Nat Genet	www.ncbi.nlm.nih.gov/pubmed/33462484	Genetics of 35 blood and urine biomarkers in the UK Biobank.	Vitamin D levels	327,435 European ancestry individuals, 5,845 African ancestry individuals, 6,425 South Asian ancestry individuals	NA	2p23.3	NR	GCKR			ENSG00000084734	NA	NA	rs780094-C	rs780094	0	780094	intron_variant	0	NR	3e-15	14.5229		0.0199	[0.015-0.025] unit increase	Affymetrix [9000000] (imputed)	N
10	rs1260326	2	27741237	rs780094	2022-04-27	35213538	Richardson TG	2022-02-25	PLoS Biol	www.ncbi.nlm.nih.gov/pubmed/35213538	Characterising metabolomic signatures of lipid-modifying therapies through drug target mendelian randomisation.	Histidine levels	114,897 European ancestry individuals	NA	2p23.3		GCKR			ENSG00000084734	NA	NA	rs780094-T	rs780094	0	780094	intron_variant	0	0.384884	3e-16	15.5229		0.0346741	[0.026-0.043] unit decrease	NR [11722792] (imputed)	N
10	rs1260326	2	27742603	rs780093	2015-09-22	25524916	Palmer ND	2014-12-18	Diabetes	www.ncbi.nlm.nih.gov/pubmed/25524916	Genetic Variants Associated With Quantitative Glucose Homeostasis Traits Translate to Type 2 Diabetes in Mexican Americans: The GUARDIAN (Genetics Underlying Diabetes in Hispanics) Consortium.	Glucose homeostasis traits	up to 4,176 Mexican American individuals	NA	2p23.3	GCKR	GCKR			ENSG00000084734	NA	NA	rs780093-?	rs780093	0	780093	intron_variant	0		1e-06	6	(SG)	0.14	[0.081-0.199] unit increase	Illumina [693128]	N
10	rs1260326	2	27742603	rs780093	2012-09-25	22829776	Coviello AD	2012-07-19	PLoS Genet	www.ncbi.nlm.nih.gov/pubmed/22829776	A genome-wide association meta-analysis of circulating sex hormone-binding globulin reveals multiple Loci implicated in sex steroid hormone regulation.	Sex hormone-binding globulin levels	21,791 European ancestry individuals	8,175 European ancestry individuals	2p23.3	GCKR	GCKR			ENSG00000084734	NA	NA	rs780093-T	rs780093	0	780093	intron_variant	0	0.4	7e-08	7.1549	(Men)	0.026	[0.016-0.036] nmol/L decrease	Affymetrix, Illumina [2543887] (imputed)	N
10	rs1260326	2	27742603	rs780093	2012-09-25	22829776	Coviello AD	2012-07-19	PLoS Genet	www.ncbi.nlm.nih.gov/pubmed/22829776	A genome-wide association meta-analysis of circulating sex hormone-binding globulin reveals multiple Loci implicated in sex steroid hormone regulation.	Sex hormone-binding globulin levels	21,791 European ancestry individuals	8,175 European ancestry individuals	2p23.3	GCKR	GCKR			ENSG00000084734	NA	NA	rs780093-T	rs780093	0	780093	intron_variant	0	0.4	9e-11	10.0458	(Women)	0.041	[0.029-0.053] nmol/L decrease	Affymetrix, Illumina [2543887] (imputed)	N
10	rs1260326	2	27742603	rs780093	2012-09-25	22829776	Coviello AD	2012-07-19	PLoS Genet	www.ncbi.nlm.nih.gov/pubmed/22829776	A genome-wide association meta-analysis of circulating sex hormone-binding globulin reveals multiple Loci implicated in sex steroid hormone regulation.	Sex hormone-binding globulin levels	21,791 European ancestry individuals	8,175 European ancestry individuals	2p23.3	GCKR	GCKR			ENSG00000084734	NA	NA	rs780093-T	rs780093	0	780093	intron_variant	0	0.4	2e-16	15.699	(Men + Women)	0.032	[0.024-0.040] nmol/L decrease	Affymetrix, Illumina [2543887] (imputed)	N
10	rs1260326	2	27742603	rs780093	2019-02-14	29507422	Hoffmann TJ	2018-03-05	Nat Genet	www.ncbi.nlm.nih.gov/pubmed/29507422	A large electronic-health-record-based genome-wide study of serum lipids.	Low density lipoprotein cholesterol levels	76,627 European ancestry individuals, 7,795 Hispanic individuals, 6,855 East Asian ancestry individuals, 2,958 African American individuals, 439 South Asian ancestry individuals	NA	2p23.3	NR	GCKR			ENSG00000084734	NA	NA	rs780093-T	rs780093	0	780093	intron_variant	0	NR	6e-07	6.22185		0.022	unit increase	Affymetrix [at least 7091467] (imputed)	N
10	rs1260326	2	27742603	rs780093	2020-02-19	31910446	Oh SW	2020-01-07	PLoS One	www.ncbi.nlm.nih.gov/pubmed/31910446	Genome-wide association study of metabolic syndrome in Korean populations.	Hypertriglyceridemia	7,423 Korean ancestry cases and controls	NA	2p23.3	GCKR	GCKR			ENSG00000084734	NA	NA	rs780093-?	rs780093	0	780093	intron_variant	0	0.529	3e-12	11.5229		1.36986	[1.25-1.49]	Affymetrix [at least 584061] (imputed)	N
10	rs1260326	2	27742603	rs780093	2019-10-01	31511532	Teumer A	2019-09-11	Nat Commun	www.ncbi.nlm.nih.gov/pubmed/31511532	Genome-wide association meta-analyses and fine-mapping elucidate pathways influencing albuminuria.	Urinary albumin-to-creatinine ratio in diabetes	51,541 European, African American, East Asian, South Asian or Hispanic ancestry individuals	NA	2p23.3	GCKR	GCKR			ENSG00000084734	NA	NA	rs780093-T	rs780093	0	780093	intron_variant	0	0.373	1e-13	13		0.0485	[0.036-0.061] unit increase	Affymetrix, Illumina [8034757] (imputed)	N
10	rs1260326	2	27742603	rs780093	2020-02-11	31729369	Howles SA	2019-11-15	Nat Commun	www.ncbi.nlm.nih.gov/pubmed/31729369	Genetic variants of calcium and vitamin D metabolism in kidney stone disease.	Kidney stones	6,536 British ancestry cases, 5,587 Japanese ancestry cases, 388,508 British ancestry controls, 28,870 Japanese ancestry controls	NA	2p23.3	GCKR	GCKR			ENSG00000084734	NA	NA	rs780093-T	rs780093	0	780093	intron_variant	0	0.38	1e-13	13		1.1	[1.08-1.13]	Affymetrix, Illumina [~ 5000000] (imputed)	N
10	rs1260326	2	27742603	rs780093	2019-12-10	31636271	Gallois A	2019-10-21	Nat Commun	www.ncbi.nlm.nih.gov/pubmed/31636271	A comprehensive study of metabolite genetics reveals strong pleiotropy and heterogeneity across time and context.	Serum metabolite levels (CMS)	6,263 Finnish ancestry men	NA	2p23.3	GCKR	GCKR			ENSG00000084734	NA	NA	rs780093-?	rs780093	0	780093	intron_variant	0	NR	2e-13	12.699	(XL_VLDL_P)	0.0791564	NR unit increase	Illumina [609262]	N
10	rs1260326	2	27742603	rs780093	2019-12-10	31636271	Gallois A	2019-10-21	Nat Commun	www.ncbi.nlm.nih.gov/pubmed/31636271	A comprehensive study of metabolite genetics reveals strong pleiotropy and heterogeneity across time and context.	Serum metabolite levels (CMS)	6,263 Finnish ancestry men	NA	2p23.3	GCKR	GCKR			ENSG00000084734	NA	NA	rs780093-?	rs780093	0	780093	intron_variant	0	NR	7e-10	9.1549	(L_VLDL_C)	0.0743885	NR unit increase	Illumina [609262]	N
10	rs1260326	2	27742603	rs780093	2019-12-10	31636271	Gallois A	2019-10-21	Nat Commun	www.ncbi.nlm.nih.gov/pubmed/31636271	A comprehensive study of metabolite genetics reveals strong pleiotropy and heterogeneity across time and context.	Serum metabolite levels (CMS)	6,263 Finnish ancestry men	NA	2p23.3	GCKR	GCKR			ENSG00000084734	NA	NA	rs780093-?	rs780093	0	780093	intron_variant	0	NR	1e-11	11	(XL_VLDL_PL)	0.077922	NR unit increase	Illumina [609262]	N
10	rs1260326	2	27742603	rs780093	2019-12-10	31636271	Gallois A	2019-10-21	Nat Commun	www.ncbi.nlm.nih.gov/pubmed/31636271	A comprehensive study of metabolite genetics reveals strong pleiotropy and heterogeneity across time and context.	Serum metabolite levels (CMS)	6,263 Finnish ancestry men	NA	2p23.3	GCKR	GCKR			ENSG00000084734	NA	NA	rs780093-?	rs780093	0	780093	intron_variant	0	NR	5e-12	11.301	(S_VLDL_P)	0.080612	NR unit increase	Illumina [609262]	N
10	rs1260326	2	27742603	rs780093	2019-12-10	31636271	Gallois A	2019-10-21	Nat Commun	www.ncbi.nlm.nih.gov/pubmed/31636271	A comprehensive study of metabolite genetics reveals strong pleiotropy and heterogeneity across time and context.	Serum metabolite levels (CMS)	6,263 Finnish ancestry men	NA	2p23.3	GCKR	GCKR			ENSG00000084734	NA	NA	rs780093-?	rs780093	0	780093	intron_variant	0	NR	3e-10	9.52288	(M_VLDL_C)	0.0759964	NR unit increase	Illumina [609262]	N
10	rs1260326	2	27742603	rs780093	2019-12-10	31636271	Gallois A	2019-10-21	Nat Commun	www.ncbi.nlm.nih.gov/pubmed/31636271	A comprehensive study of metabolite genetics reveals strong pleiotropy and heterogeneity across time and context.	Serum metabolite levels (CMS)	6,263 Finnish ancestry men	NA	2p23.3	GCKR	GCKR			ENSG00000084734	NA	NA	rs780093-?	rs780093	0	780093	intron_variant	0	NR	1e-09	9	(XL_VLDL_CE)	0.0707708	NR unit increase	Illumina [609262]	N
10	rs1260326	2	27742603	rs780093	2019-12-10	31636271	Gallois A	2019-10-21	Nat Commun	www.ncbi.nlm.nih.gov/pubmed/31636271	A comprehensive study of metabolite genetics reveals strong pleiotropy and heterogeneity across time and context.	Serum metabolite levels (CMS)	6,263 Finnish ancestry men	NA	2p23.3	GCKR	GCKR			ENSG00000084734	NA	NA	rs780093-?	rs780093	0	780093	intron_variant	0	NR	8e-10	9.09691	(XXL_VLDL_PL)	0.0679738	NR unit increase	Illumina [609262]	N
10	rs1260326	2	27742603	rs780093	2019-12-10	31636271	Gallois A	2019-10-21	Nat Commun	www.ncbi.nlm.nih.gov/pubmed/31636271	A comprehensive study of metabolite genetics reveals strong pleiotropy and heterogeneity across time and context.	Serum metabolite levels (CMS)	6,263 Finnish ancestry men	NA	2p23.3	GCKR	GCKR			ENSG00000084734	NA	NA	rs780093-?	rs780093	0	780093	intron_variant	0	NR	7e-11	10.1549	(M_VLDL_FC)	0.0767572	NR unit increase	Illumina [609262]	N
10	rs1260326	2	27742603	rs780093	2019-12-10	31636271	Gallois A	2019-10-21	Nat Commun	www.ncbi.nlm.nih.gov/pubmed/31636271	A comprehensive study of metabolite genetics reveals strong pleiotropy and heterogeneity across time and context.	Serum metabolite levels (CMS)	6,263 Finnish ancestry men	NA	2p23.3	GCKR	GCKR			ENSG00000084734	NA	NA	rs780093-?	rs780093	0	780093	intron_variant	0	NR	2e-11	10.699	(XL_VLDL_L)	0.0905476	NR unit increase	Illumina [609262]	N
10	rs1260326	2	27742603	rs780093	2019-12-10	31636271	Gallois A	2019-10-21	Nat Commun	www.ncbi.nlm.nih.gov/pubmed/31636271	A comprehensive study of metabolite genetics reveals strong pleiotropy and heterogeneity across time and context.	Serum metabolite levels (CMS)	6,263 Finnish ancestry men	NA	2p23.3	GCKR	GCKR			ENSG00000084734	NA	NA	rs780093-?	rs780093	0	780093	intron_variant	0	NR	2e-10	9.69897	(XXL_VLDL_TG)	0.0743923	NR unit increase	Illumina [609262]	N
10	rs1260326	2	27742603	rs780093	2019-12-10	31636271	Gallois A	2019-10-21	Nat Commun	www.ncbi.nlm.nih.gov/pubmed/31636271	A comprehensive study of metabolite genetics reveals strong pleiotropy and heterogeneity across time and context.	Serum metabolite levels (CMS)	6,263 Finnish ancestry men	NA	2p23.3	GCKR	GCKR			ENSG00000084734	NA	NA	rs780093-?	rs780093	0	780093	intron_variant	0	NR	2e-11	10.699	(L_VLDL_FC)	0.0894078	NR unit increase	Illumina [609262]	N
10	rs1260326	2	27742603	rs780093	2019-12-10	31636271	Gallois A	2019-10-21	Nat Commun	www.ncbi.nlm.nih.gov/pubmed/31636271	A comprehensive study of metabolite genetics reveals strong pleiotropy and heterogeneity across time and context.	Serum metabolite levels (CMS)	6,263 Finnish ancestry men	NA	2p23.3	GCKR	GCKR			ENSG00000084734	NA	NA	rs780093-?	rs780093	0	780093	intron_variant	0	NR	7e-10	9.1549	(M_VLDL_L)	0.0706077	NR unit increase	Illumina [609262]	N
10	rs1260326	2	27742603	rs780093	2019-12-10	31636271	Gallois A	2019-10-21	Nat Commun	www.ncbi.nlm.nih.gov/pubmed/31636271	A comprehensive study of metabolite genetics reveals strong pleiotropy and heterogeneity across time and context.	Serum metabolite levels	6,263 Finnish ancestry men	NA	2p23.3	GCKR	GCKR			ENSG00000084734	NA	NA	rs780093-?	rs780093	0	780093	intron_variant	0	NR	1e-11	11	(XL_VLDL_P)	0.085194	NR unit increase	Illumina [609262]	N
10	rs1260326	2	27742603	rs780093	2019-12-10	31636271	Gallois A	2019-10-21	Nat Commun	www.ncbi.nlm.nih.gov/pubmed/31636271	A comprehensive study of metabolite genetics reveals strong pleiotropy and heterogeneity across time and context.	Serum metabolite levels	6,263 Finnish ancestry men	NA	2p23.3	GCKR	GCKR			ENSG00000084734	NA	NA	rs780093-?	rs780093	0	780093	intron_variant	0	NR	5e-11	10.301	(XL_VLDL_PL)	0.0824702	NR unit increase	Illumina [609262]	N
10	rs1260326	2	27742603	rs780093	2017-06-26	28334899	Spracklen CN	2017-02-21	Hum Mol Genet	www.ncbi.nlm.nih.gov/pubmed/28334899	Association analyses of East Asian individuals and trans-ancestry analyses with European individuals reveal new loci associated with cholesterol and triglyceride levels.	Total cholesterol levels	32,576 East Asian ancestry individuals, 187,365 European ancestry individuals	10,855 Chinese ancestry individuals	2p23.3	GCKR	GCKR			ENSG00000084734	NA	NA	rs780093-T	rs780093	0	780093	intron_variant	0	0.413	3e-47	46.5229	(Trans-ethnic initial)	0.0515	[0.044-0.059] unit increase (EA Beta values)	Affymetrix, Illumina [up to 1900000] (imputed)	N
10	rs1260326	2	27742603	rs780093	2017-07-13	28298293	Hu Y	2017-03-15	J Lipid Res	www.ncbi.nlm.nih.gov/pubmed/28298293	Discovery and fine-mapping of loci associated with MUFAs through trans-ethnic meta-analysis in Chinese and European populations.	Palmitoleic acid (16:1n-7) levels	3,521 Chinese ancestry individuals, European individuals (see Wu 2013).	NA	2p23.3	GCKR	GCKR			ENSG00000084734	NA	NA	rs780093-T	rs780093	0	780093	intron_variant	0	NR	4e-12	11.3979		0.019	[0.013-0.025] unit increase	Affymetrix, Illumina [~ 2200000] (imputed)	N
10	rs1260326	2	27742603	rs780093	2017-07-06	28452372	Gorski M	2017-04-28	Sci Rep	www.ncbi.nlm.nih.gov/pubmed/28452372	1000 Genomes-based meta-analysis identifies 10 novel loci for kidney function.	Glomerular filtration rate (creatinine)	110,517 European ancestry individuals		2p23.3	GCKR	GCKR			ENSG00000084734	NA	NA	rs780093-T	rs780093	0	780093	intron_variant	0	NR	2e-16	15.699		0.0081	[0.0063-0.0099] unit increase	Affymetrix, Illumina [up to 10971307] (imputed)	N
10	rs1260326	2	27742603	rs780093	2019-12-10	31636271	Gallois A	2019-10-21	Nat Commun	www.ncbi.nlm.nih.gov/pubmed/31636271	A comprehensive study of metabolite genetics reveals strong pleiotropy and heterogeneity across time and context.	Serum metabolite levels	6,263 Finnish ancestry men	NA	2p23.3	GCKR	GCKR			ENSG00000084734	NA	NA	rs780093-?	rs780093	0	780093	intron_variant	0	NR	6e-10	9.22185	(XXL_VLDL_PL)	0.0775291	NR unit increase	Illumina [609262]	N
10	rs1260326	2	27742603	rs780093	2019-12-10	31636271	Gallois A	2019-10-21	Nat Commun	www.ncbi.nlm.nih.gov/pubmed/31636271	A comprehensive study of metabolite genetics reveals strong pleiotropy and heterogeneity across time and context.	Serum metabolite levels	6,263 Finnish ancestry men	NA	2p23.3	GCKR	GCKR			ENSG00000084734	NA	NA	rs780093-?	rs780093	0	780093	intron_variant	0	NR	1e-09	9	(L_VLDL_FC)	0.089045	NR unit increase	Illumina [609262]	N
10	rs1260326	2	27742603	rs780093	2019-12-10	31636271	Gallois A	2019-10-21	Nat Commun	www.ncbi.nlm.nih.gov/pubmed/31636271	A comprehensive study of metabolite genetics reveals strong pleiotropy and heterogeneity across time and context.	Serum metabolite levels	6,263 Finnish ancestry men	NA	2p23.3	GCKR	GCKR			ENSG00000084734	NA	NA	rs780093-?	rs780093	0	780093	intron_variant	0	NR	2e-10	9.69897	(S_VLDL_P)	0.0800027	NR unit increase	Illumina [609262]	N
10	rs1260326	2	27742603	rs780093	2019-12-10	31636271	Gallois A	2019-10-21	Nat Commun	www.ncbi.nlm.nih.gov/pubmed/31636271	A comprehensive study of metabolite genetics reveals strong pleiotropy and heterogeneity across time and context.	Serum metabolite levels	6,263 Finnish ancestry men	NA	2p23.3	GCKR	GCKR			ENSG00000084734	NA	NA	rs780093-?	rs780093	0	780093	intron_variant	0	NR	2e-09	8.69897	(M_VLDL_L)	0.0888686	NR unit increase	Illumina [609262]	N
10	rs1260326	2	27742603	rs780093	2019-12-10	31636271	Gallois A	2019-10-21	Nat Commun	www.ncbi.nlm.nih.gov/pubmed/31636271	A comprehensive study of metabolite genetics reveals strong pleiotropy and heterogeneity across time and context.	Serum metabolite levels	6,263 Finnish ancestry men	NA	2p23.3	GCKR	GCKR			ENSG00000084734	NA	NA	rs780093-?	rs780093	0	780093	intron_variant	0	NR	2e-09	8.69897	(M_VLDL_FC)	0.0886059	NR unit increase	Illumina [609262]	N
10	rs1260326	2	27742603	rs780093	2019-12-10	31636271	Gallois A	2019-10-21	Nat Commun	www.ncbi.nlm.nih.gov/pubmed/31636271	A comprehensive study of metabolite genetics reveals strong pleiotropy and heterogeneity across time and context.	Serum metabolite levels	6,263 Finnish ancestry men	NA	2p23.3	GCKR	GCKR			ENSG00000084734	NA	NA	rs780093-?	rs780093	0	780093	intron_variant	0	NR	3e-09	8.52288	(XL_VLDL_L)	0.087917	NR unit increase	Illumina [609262]	N
10	rs1260326	2	27742603	rs780093	2019-12-10	31636271	Gallois A	2019-10-21	Nat Commun	www.ncbi.nlm.nih.gov/pubmed/31636271	A comprehensive study of metabolite genetics reveals strong pleiotropy and heterogeneity across time and context.	Serum metabolite levels	6,263 Finnish ancestry men	NA	2p23.3	GCKR	GCKR			ENSG00000084734	NA	NA	rs780093-?	rs780093	0	780093	intron_variant	0	NR	3e-09	8.52288	(XXL_VLDL_TG)	0.074291	NR unit increase	Illumina [609262]	N
10	rs1260326	2	27742603	rs780093	2019-12-10	31636271	Gallois A	2019-10-21	Nat Commun	www.ncbi.nlm.nih.gov/pubmed/31636271	A comprehensive study of metabolite genetics reveals strong pleiotropy and heterogeneity across time and context.	Serum metabolite levels	6,263 Finnish ancestry men	NA	2p23.3	GCKR	GCKR			ENSG00000084734	NA	NA	rs780093-?	rs780093	0	780093	intron_variant	0	NR	1e-07	7	(XL_VLDL_CE)	0.0782671	NR unit increase	Illumina [609262]	N
10	rs1260326	2	27742603	rs780093	2019-12-10	31636271	Gallois A	2019-10-21	Nat Commun	www.ncbi.nlm.nih.gov/pubmed/31636271	A comprehensive study of metabolite genetics reveals strong pleiotropy and heterogeneity across time and context.	Serum metabolite levels	6,263 Finnish ancestry men	NA	2p23.3	GCKR	GCKR			ENSG00000084734	NA	NA	rs780093-?	rs780093	0	780093	intron_variant	0	NR	2e-07	6.69897	(M_VLDL_C)	0.076762	NR unit increase	Illumina [609262]	N
10	rs1260326	2	27742603	rs780093	2022-03-22	34610981	Li-Gao R	2021-10-05	Diabetes	www.ncbi.nlm.nih.gov/pubmed/34610981	Genetic Studies of Metabolomics Change After a Liquid Meal Illuminate Novel Pathways for Glucose and Lipid Metabolism.	Fasting mean diameter of VLDLD particles	4,734 individuals	NA	2p23.3		GCKR			ENSG00000084734	NA	NA	rs780093-C	rs780093	0	780093	intron_variant	0	0.645165	8e-11	10.0969		0.140795	[0.098-0.183] mmol/l decrease	Illumina [7701709] (imputed)	N
10	rs1260326	2	27742603	rs780093	2022-03-22	34610981	Li-Gao R	2021-10-05	Diabetes	www.ncbi.nlm.nih.gov/pubmed/34610981	Genetic Studies of Metabolomics Change After a Liquid Meal Illuminate Novel Pathways for Glucose and Lipid Metabolism.	Postprandial triglycerides levels in small VLDL	4,348 individuals	NA	2p23.3		GCKR			ENSG00000084734	NA	NA	rs780093-C	rs780093	0	780093	intron_variant	0	0.645381	2e-08	7.69897		0.127832	[0.083-0.172] mmol/l decrease	Illumina [7701709] (imputed)	N
10	rs1260326	2	27742603	rs780093	2022-03-22	34610981	Li-Gao R	2021-10-05	Diabetes	www.ncbi.nlm.nih.gov/pubmed/34610981	Genetic Studies of Metabolomics Change After a Liquid Meal Illuminate Novel Pathways for Glucose and Lipid Metabolism.	Fasting isoleucine	4,734 individuals	NA	2p23.3		GCKR			ENSG00000084734	NA	NA	rs780093-C	rs780093	0	780093	intron_variant	0	0.645257	2e-09	8.69897		0.129617	[0.087-0.172] mmol/l decrease	Illumina [7701709] (imputed)	N
10	rs1260326	2	27742603	rs780093	2022-03-22	34610981	Li-Gao R	2021-10-05	Diabetes	www.ncbi.nlm.nih.gov/pubmed/34610981	Genetic Studies of Metabolomics Change After a Liquid Meal Illuminate Novel Pathways for Glucose and Lipid Metabolism.	Postprandial leucine	4,348 individuals	NA	2p23.3		GCKR			ENSG00000084734	NA	NA	rs780093-C	rs780093	0	780093	intron_variant	0	0.645381	3e-09	8.52288		0.134479	[0.09-0.179] mmol/l decrease	Illumina [7701709] (imputed)	N
10	rs1260326	2	27742603	rs780093	2022-03-22	34610981	Li-Gao R	2021-10-05	Diabetes	www.ncbi.nlm.nih.gov/pubmed/34610981	Genetic Studies of Metabolomics Change After a Liquid Meal Illuminate Novel Pathways for Glucose and Lipid Metabolism.	Postprandial isoleucine	4,348 individuals	NA	2p23.3		GCKR			ENSG00000084734	NA	NA	rs780093-C	rs780093	0	780093	intron_variant	0	0.645448	4e-09	8.39794		0.133714	[0.089-0.178] mmol/l decrease	Illumina [7701709] (imputed)	N
10	rs1260326	2	27742603	rs780093	2019-12-10	31636271	Gallois A	2019-10-21	Nat Commun	www.ncbi.nlm.nih.gov/pubmed/31636271	A comprehensive study of metabolite genetics reveals strong pleiotropy and heterogeneity across time and context.	Serum metabolite levels	6,263 Finnish ancestry men	NA	2p23.3	GCKR	GCKR			ENSG00000084734	NA	NA	rs780093-?	rs780093	0	780093	intron_variant	0	NR	1e-08	8	(L_VLDL_C)	0.084067	NR unit increase	Illumina [609262]	N
10	rs1260326	2	27742603	rs780093	2022-03-22	34610981	Li-Gao R	2021-10-05	Diabetes	www.ncbi.nlm.nih.gov/pubmed/34610981	Genetic Studies of Metabolomics Change After a Liquid Meal Illuminate Novel Pathways for Glucose and Lipid Metabolism.	Postprandial phospholipid levels in small HDL	4,348 individuals	NA	2p23.3		GCKR			ENSG00000084734	NA	NA	rs780093-C	rs780093	0	780093	intron_variant	0	0.645206	2e-10	9.69897		0.144918	[0.1-0.19] mmol/l decrease	Illumina [7701709] (imputed)	N
10	rs1260326	2	27742603	rs780093	2022-03-22	34610981	Li-Gao R	2021-10-05	Diabetes	www.ncbi.nlm.nih.gov/pubmed/34610981	Genetic Studies of Metabolomics Change After a Liquid Meal Illuminate Novel Pathways for Glucose and Lipid Metabolism.	Postprandial medium VLDL particle concentration	4,348 individuals	NA	2p23.3		GCKR			ENSG00000084734	NA	NA	rs780093-C	rs780093	0	780093	intron_variant	0	0.645381	1e-08	8		0.129627	[0.085-0.174] mmol/l decrease	Illumina [7701709] (imputed)	N
10	rs1260326	2	27742603	rs780093	2022-03-22	34610981	Li-Gao R	2021-10-05	Diabetes	www.ncbi.nlm.nih.gov/pubmed/34610981	Genetic Studies of Metabolomics Change After a Liquid Meal Illuminate Novel Pathways for Glucose and Lipid Metabolism.	Postprandial phospholipid levels in medium VLDL	4,348 individuals	NA	2p23.3		GCKR			ENSG00000084734	NA	NA	rs780093-C	rs780093	0	780093	intron_variant	0	0.645381	2e-08	7.69897		0.12804	[0.084-0.172] mmol/l decrease	Illumina [7701709] (imputed)	N
10	rs1260326	2	27742603	rs780093	2022-03-22	34610981	Li-Gao R	2021-10-05	Diabetes	www.ncbi.nlm.nih.gov/pubmed/34610981	Genetic Studies of Metabolomics Change After a Liquid Meal Illuminate Novel Pathways for Glucose and Lipid Metabolism.	Postprandial triglycerides levels in medium VLDL	4,348 individuals	NA	2p23.3		GCKR			ENSG00000084734	NA	NA	rs780093-C	rs780093	0	780093	intron_variant	0	0.645381	6e-09	8.22185		0.132393	[0.088-0.177] mmol/l decrease	Illumina [7701709] (imputed)	N
10	rs1260326	2	27742603	rs780093	2022-03-22	34610981	Li-Gao R	2021-10-05	Diabetes	www.ncbi.nlm.nih.gov/pubmed/34610981	Genetic Studies of Metabolomics Change After a Liquid Meal Illuminate Novel Pathways for Glucose and Lipid Metabolism.	Postprandial free cholesterol in medium VLDL	4,348 individuals	NA	2p23.3		GCKR			ENSG00000084734	NA	NA	rs780093-C	rs780093	0	780093	intron_variant	0	0.645381	9e-09	8.04576		0.130666	[0.086-0.175] mmol/l decrease	Illumina [7701709] (imputed)	N
10	rs1260326	2	27742603	rs780093	2022-03-22	34610981	Li-Gao R	2021-10-05	Diabetes	www.ncbi.nlm.nih.gov/pubmed/34610981	Genetic Studies of Metabolomics Change After a Liquid Meal Illuminate Novel Pathways for Glucose and Lipid Metabolism.	Postprandial total lipids in medium VLDL	4,348 individuals	NA	2p23.3		GCKR			ENSG00000084734	NA	NA	rs780093-C	rs780093	0	780093	intron_variant	0	0.645381	1e-08	8		0.128902	[0.084-0.173] mmol/l decrease	Illumina [7701709] (imputed)	N
10	rs1260326	2	27742603	rs780093	2022-03-22	34610981	Li-Gao R	2021-10-05	Diabetes	www.ncbi.nlm.nih.gov/pubmed/34610981	Genetic Studies of Metabolomics Change After a Liquid Meal Illuminate Novel Pathways for Glucose and Lipid Metabolism.	Postprandial mean diameter of VLDLD particles	4,348 individuals	NA	2p23.3		GCKR			ENSG00000084734	NA	NA	rs780093-C	rs780093	0	780093	intron_variant	0	0.645381	3e-09	8.52288		0.134825	[0.09-0.179] mmol/l decrease	Illumina [7701709] (imputed)	N
10	rs1260326	2	27742603	rs780093	2022-03-22	34610981	Li-Gao R	2021-10-05	Diabetes	www.ncbi.nlm.nih.gov/pubmed/34610981	Genetic Studies of Metabolomics Change After a Liquid Meal Illuminate Novel Pathways for Glucose and Lipid Metabolism.	Postprandial triglycerides in VLDL	4,348 individuals	NA	2p23.3		GCKR			ENSG00000084734	NA	NA	rs780093-C	rs780093	0	780093	intron_variant	0	0.645381	6e-09	8.22185		0.132198	[0.088-0.177] mmol/l decrease	Illumina [7701709] (imputed)	N
10	rs1260326	2	27742603	rs780093	2019-02-14	29507422	Hoffmann TJ	2018-03-05	Nat Genet	www.ncbi.nlm.nih.gov/pubmed/29507422	A large electronic-health-record-based genome-wide study of serum lipids.	Triglycerides	76,627 European ancestry individuals, 7,795 Hispanic individuals, 6,855 East Asian ancestry individuals, 2,958 African American individuals, 439 South Asian ancestry individuals	NA	2p23.3	NR	GCKR			ENSG00000084734	NA	NA	rs780093-T	rs780093	0	780093	intron_variant	0	0.412	3e-251	250.523	(EA)	0.141	unit increase	Affymetrix [at least 7091467] (imputed)	N
10	rs1260326	2	27742603	rs780093	2019-02-14	29507422	Hoffmann TJ	2018-03-05	Nat Genet	www.ncbi.nlm.nih.gov/pubmed/29507422	A large electronic-health-record-based genome-wide study of serum lipids.	Triglycerides	76,627 European ancestry individuals, 7,795 Hispanic individuals, 6,855 East Asian ancestry individuals, 2,958 African American individuals, 439 South Asian ancestry individuals	NA	2p23.3	NR	GCKR			ENSG00000084734	NA	NA	rs780093-T	rs780093	0	780093	intron_variant	0	0.369	3e-23	22.5229	(Hispanic)	0.14	unit increase	Affymetrix [at least 7091467] (imputed)	N
10	rs1260326	2	27742603	rs780093	2019-02-14	29507422	Hoffmann TJ	2018-03-05	Nat Genet	www.ncbi.nlm.nih.gov/pubmed/29507422	A large electronic-health-record-based genome-wide study of serum lipids.	Triglycerides	76,627 European ancestry individuals, 7,795 Hispanic individuals, 6,855 East Asian ancestry individuals, 2,958 African American individuals, 439 South Asian ancestry individuals	NA	2p23.3	NR	GCKR			ENSG00000084734	NA	NA	rs780093-T	rs780093	0	780093	intron_variant	0	0.467	8e-23	22.0969	(East Asian)	0.142	unit increase	Affymetrix [at least 7091467] (imputed)	N
10	rs1260326	2	27742603	rs780093	2019-02-14	29507422	Hoffmann TJ	2018-03-05	Nat Genet	www.ncbi.nlm.nih.gov/pubmed/29507422	A large electronic-health-record-based genome-wide study of serum lipids.	Triglycerides	76,627 European ancestry individuals, 7,795 Hispanic individuals, 6,855 East Asian ancestry individuals, 2,958 African American individuals, 439 South Asian ancestry individuals	NA	2p23.3	NR	GCKR			ENSG00000084734	NA	NA	rs780093-T	rs780093	0	780093	intron_variant	0	NR	3e-297	296.523		0.14	unit increase	Affymetrix [at least 7091467] (imputed)	N
10	rs1260326	2	27742603	rs780093	2019-07-05	31152163	Wuttke M	2019-05-31	Nat Genet	www.ncbi.nlm.nih.gov/pubmed/31152163	A catalog of genetic loci associated with kidney function from analyses of a million individuals.	Estimated glomerular filtration rate	165,726 East Asian ancestry individuals	NA	2p23.3	GCKR	GCKR			ENSG00000084734	NA	NA	rs780093-T	rs780093	0	780093	intron_variant	0	0.5491	4e-09	8.39794		0.0039	[0.0025-0.0053] unit increase	Affymetrix, Illumina [8221591] (imputed)	N
10	rs1260326	2	27742603	rs780093	2019-07-05	31152163	Wuttke M	2019-05-31	Nat Genet	www.ncbi.nlm.nih.gov/pubmed/31152163	A catalog of genetic loci associated with kidney function from analyses of a million individuals.	Estimated glomerular filtration rate	567,460 European ancestry individuals, 165,726 East Asian ancestry individuals, 13,842 African American individuals, 13,359 South Asian ancestry individuals, 4,961 Hispanic individuals	216,518 European ancestry individuals, 64,204 non-Hispanic black individuals	2p23.3	GCKR	GCKR			ENSG00000084734	NA	NA	rs780093-T	rs780093	0	780093	intron_variant	0	0.4171	3e-62	61.5229		0.0044	[0.0038-0.005] unit increase	Affymetrix, Illumina [8221591] (imputed)	N
10	rs1260326	2	27742603	rs780093	2016-11-10	26780889	Below JE	2016-01-19	Sci Rep	www.ncbi.nlm.nih.gov/pubmed/26780889	Meta-analysis of lipid-traits in Hispanics identifies novel loci, population-specific effects, and tissue-specific enrichment of eQTLs.	Triglycerides	4,383 Mexican ancestry individuals	7,876 Latin American/Hispanic individuals, European ancestry individuals (Global Lipids Genetics Consortium et al, 2013)	2p23.3	GCKR	GCKR			ENSG00000084734	NA	NA	rs780093-T	rs780093	0	780093	intron_variant	0	0.356	3e-15	14.5229	(Hispanic)	0.108	[0.081-0.135] unit increase	Affymetrix [at least 370268] (imputed)	N
10	rs1260326	2	27742603	rs780093	2016-12-01	26818947	Imamura M	2016-01-28	Nat Commun	www.ncbi.nlm.nih.gov/pubmed/26818947	Genome-wide association studies in the Japanese population identify seven novel loci for type 2 diabetes.	Type 2 diabetes	15,463 Japanese ancestry cases, 26,183 Japanese ancestry controls	20,490 East Asian ancestry cases, 22,922 East Asian ancestry controls, 38,947 European ancestry cases, 121,903 European ancestry controls, 10,587 South Asian ancestry cases, 14,378 South Asian ancestry controls, 3,848 Mexican/Latino cases, 4,366 Mexican/Latino controls	2p23.3	GCKR	GCKR			ENSG00000084734	NA	NA	rs780093-C	rs780093	0	780093	intron_variant	0	NR	2e-06	5.69897	(Japanese)	1.07582	[1.04425991211509-1.10832920480705]	Illumina [7521072] (imputed)	N
10	rs1260326	2	27742603	rs780093	2016-11-25	26833098	Kilpelainen TO	2016-02-01	Nat Commun	www.ncbi.nlm.nih.gov/pubmed/26833098	Genome-wide meta-analysis uncovers novel loci influencing circulating leptin levels.	circulating leptin levels adjusted for BMI	up to 14,094 European ancestry men, up to 19,893 European ancestry women	up to 9,076 European ancestry men, up to 9,150 European ancestry women	2p23.3	GCKR	GCKR			ENSG00000084734	NA	NA	rs780093-C	rs780093	0	780093	intron_variant	0	0.61	4e-10	9.39794		0.024	[0.016-0.032] unit increase	Affymetrix, Illumina [~ 2500000] (imputed)	N
10	rs1260326	2	27742603	rs780093	2016-11-25	26833098	Kilpelainen TO	2016-02-01	Nat Commun	www.ncbi.nlm.nih.gov/pubmed/26833098	Genome-wide meta-analysis uncovers novel loci influencing circulating leptin levels.	circulating leptin levels adjusted for BMI	up to 14,094 European ancestry men, up to 19,893 European ancestry women	up to 9,076 European ancestry men, up to 9,150 European ancestry women	2p23.3	GCKR	GCKR			ENSG00000084734	NA	NA	rs780093-C	rs780093	0	780093	intron_variant	0	0.61	1e-06	6	(women)	0.025	[0.015-0.035] unit increase	Affymetrix, Illumina [~ 2500000] (imputed)	N
10	rs1260326	2	27742603	rs780093	2016-11-25	26833098	Kilpelainen TO	2016-02-01	Nat Commun	www.ncbi.nlm.nih.gov/pubmed/26833098	Genome-wide meta-analysis uncovers novel loci influencing circulating leptin levels.	circulating leptin levels	14,586 European ancestry men, 20,706 European ancestry women	8,554 European ancestry men, 8,337 European ancestry women	2p23.3	GCKR	GCKR			ENSG00000084734	NA	NA	rs780093-C	rs780093	0	780093	intron_variant	0	0.61	2e-10	9.69897		0.032	[0.022-0.042] unit increase	Affymetrix, Illumina [~ 2500000] (imputed)	N
10	rs1260326	2	27742603	rs780093	2016-11-25	26833098	Kilpelainen TO	2016-02-01	Nat Commun	www.ncbi.nlm.nih.gov/pubmed/26833098	Genome-wide meta-analysis uncovers novel loci influencing circulating leptin levels.	circulating leptin levels	14,586 European ancestry men, 20,706 European ancestry women	8,554 European ancestry men, 8,337 European ancestry women	2p23.3	GCKR	GCKR			ENSG00000084734	NA	NA	rs780093-C	rs780093	0	780093	intron_variant	0	0.61	8e-07	6.09691	(women)	0.033	[0.019-0.047] unit increase	Affymetrix, Illumina [~ 2500000] (imputed)	N
10	rs1260326	2	27742603	rs780093	2019-02-14	29507422	Hoffmann TJ	2018-03-05	Nat Genet	www.ncbi.nlm.nih.gov/pubmed/29507422	A large electronic-health-record-based genome-wide study of serum lipids.	Total cholesterol levels	76,627 European ancestry individuals, 7,795 Hispanic individuals, 6,855 East Asian ancestry individuals, 2,958 African American individuals, 439 South Asian ancestry individuals	NA	2p23.3	NR	GCKR			ENSG00000084734	NA	NA	rs780093-T	rs780093	0	780093	intron_variant	0	0.412	3e-47	46.5229	(EA)	0.067	unit increase	Affymetrix [at least 7091467] (imputed)	N
10	rs1260326	2	27742603	rs780093	2019-02-14	29507422	Hoffmann TJ	2018-03-05	Nat Genet	www.ncbi.nlm.nih.gov/pubmed/29507422	A large electronic-health-record-based genome-wide study of serum lipids.	Total cholesterol levels	76,627 European ancestry individuals, 7,795 Hispanic individuals, 6,855 East Asian ancestry individuals, 2,958 African American individuals, 439 South Asian ancestry individuals	NA	2p23.3	NR	GCKR			ENSG00000084734	NA	NA	rs780093-T	rs780093	0	780093	intron_variant	0	0.369	2e-08	7.69897	(Hispanic)	0.087	unit increase	Affymetrix [at least 7091467] (imputed)	N
10	rs1260326	2	27742603	rs780093	2019-02-14	29507422	Hoffmann TJ	2018-03-05	Nat Genet	www.ncbi.nlm.nih.gov/pubmed/29507422	A large electronic-health-record-based genome-wide study of serum lipids.	Total cholesterol levels	76,627 European ancestry individuals, 7,795 Hispanic individuals, 6,855 East Asian ancestry individuals, 2,958 African American individuals, 439 South Asian ancestry individuals	NA	2p23.3	NR	GCKR			ENSG00000084734	NA	NA	rs780093-T	rs780093	0	780093	intron_variant	0	0.467	2e-08	7.69897	(East Asian)	0.089	unit increase	Affymetrix [at least 7091467] (imputed)	N
10	rs1260326	2	27742603	rs780093	2019-02-14	29507422	Hoffmann TJ	2018-03-05	Nat Genet	www.ncbi.nlm.nih.gov/pubmed/29507422	A large electronic-health-record-based genome-wide study of serum lipids.	Total cholesterol levels	76,627 European ancestry individuals, 7,795 Hispanic individuals, 6,855 East Asian ancestry individuals, 2,958 African American individuals, 439 South Asian ancestry individuals	NA	2p23.3	NR	GCKR			ENSG00000084734	NA	NA	rs780093-T	rs780093	0	780093	intron_variant	0	NR	1e-60	60		0.069	unit increase	Affymetrix [at least 7091467] (imputed)	N
10	rs1260326	2	27742603	rs780093	2019-10-30	26160806	Proust C	2015-08-01	Circ Cardiovasc Genet	www.ncbi.nlm.nih.gov/pubmed/26160806	Contribution of Rare and Common Genetic Variants to Plasma Lipid Levels and Carotid Stiffness and Geometry: A Substudy of the Paris Prospective Study 3.	Triglycerides	3,681 individuals	NA	2p23.3	C2orf16, ZNF512, GCKR	GCKR			ENSG00000084734	NA	NA	rs780093-A	rs780093	0	780093	intron_variant	0	0.449	7e-12	11.1549		0.064	[0.046-0.082] unit increase	Illumina [101597]	N
10	rs1260326	2	27742603	rs780093	2010-09-21	20705733	O'Seaghdha CM	2010-08-12	Hum Mol Genet	www.ncbi.nlm.nih.gov/pubmed/20705733	Common variants in the calcium-sensing receptor gene are associated with total serum calcium levels.	Calcium levels	20,611 European ancestry individuals	NA	2p23.3	FNDC4, IFT172, GCKR, C2orf16	GCKR			ENSG00000084734	NA	NA	rs780093-T	rs780093	0	780093	intron_variant	0	NR	7e-06	5.1549		0.02	[NR] unit increase	Affymetrix, Illumina [~ 2500000] (imputed)	N
10	rs1260326	2	27742603	rs780093	2012-08-20	22747683	Eriksson N	2012-06-30	BMC Med Genet	www.ncbi.nlm.nih.gov/pubmed/22747683	Genetic variants associated with breast size also influence breast cancer risk.	Breast size	16,175 European ancestry female individuals	NA	2p23.3	SLC4A1AP	GCKR			ENSG00000084734	NA	NA	rs780093-T	rs780093	0	780093	intron_variant	0	0.416	5e-06	5.30103		0.072	[0.041-0.103] cup size increase	Illumina [7422970] (imputed)	N
10	rs1260326	2	27742603	rs780093	2011-04-11	21386085	Kraja AT	2011-03-08	Diabetes	www.ncbi.nlm.nih.gov/pubmed/21386085	A bivariate genome-wide approach to metabolic syndrome: STAMPEED consortium.	Triglycerides-Blood Pressure (TG-BP)	22,161 European ancestry individuals	NA	2p23.3	GCKR	GCKR			ENSG00000084734	NA	NA	rs780093-A	rs780093	0	780093	intron_variant	0	NR	3e-10	9.52288		0.18	[0.12-0.24] unit increase	Affymetrix, Illumina [~ 2500000] (imputed)	N
10	rs1260326	2	27742603	rs780093	2011-04-11	21386085	Kraja AT	2011-03-08	Diabetes	www.ncbi.nlm.nih.gov/pubmed/21386085	A bivariate genome-wide approach to metabolic syndrome: STAMPEED consortium.	Waist Circumference - Triglycerides (WC-TG)	22,161 European ancestry individuals	NA	2p23.3	GCKR	GCKR			ENSG00000084734	NA	NA	rs780093-A	rs780093	0	780093	intron_variant	0	NR	2e-12	11.699		0.19	[0.13-0.25] unit increase	Affymetrix, Illumina [~ 2500000] (imputed)	N
10	rs1260326	2	27742603	rs780093	2010-10-15	20884846	Yang Q	2010-09-30	Circ Cardiovasc Genet	www.ncbi.nlm.nih.gov/pubmed/20884846	Multiple genetic loci influence serum urate levels and their relationship with gout and cardiovascular disease risk factors.	Urate levels	28,283 European ancestry individuals	22,054 European ancestry individuals	2p23.3	GCKR	GCKR			ENSG00000084734	NA	NA	rs780093-T	rs780093	0	780093	intron_variant	0	0.4	4e-17	16.3979	(Urate)	5.15	[3.95-6.35] umol/l increase	Affymetrix, Illumina [~ 2500000] (imputed)	N
10	rs1260326	2	27742603	rs780093	2012-10-19	21102463	Franke A	2010-11-21	Nat Genet	www.ncbi.nlm.nih.gov/pubmed/21102463	Genome-wide meta-analysis increases to 71 the number of confirmed Crohn's disease susceptibility loci.	Crohn's disease	6,333 European ancestry cases, 15,056 European ancestry controls	15,694 European ancestry cases, 14,026 European ancestry controls, 414 European ancestry trios	2p23.3	GCKR	GCKR			ENSG00000084734	NA	NA	rs780093-T	rs780093	0	780093	intron_variant	0	0.418	5e-11	10.301		1.15	[1.10-1.21]	Affymetrix, Illumina [953241] (imputed)	N
10	rs1260326	2	27742603	rs780093	2013-06-06	23362303	Wu JH	2013-01-29	Circ Cardiovasc Genet	www.ncbi.nlm.nih.gov/pubmed/23362303	Genome-wide association study identifies novel loci associated with concentrations of four plasma phospholipid fatty acids in the de novo lipogenesis pathway: results from the Cohorts for Heart and Aging Research in Genomic Epidemiology (CHARGE) consortium.	Palmitic acid (16:0) levels	8,961 European ancestry individuals		2p23.3	GCKR	GCKR			ENSG00000084734	NA	NA	rs780093-T	rs780093	0	780093	intron_variant	0	NR	3e-06	5.52288		0.1261	unit increase	Affymetrix, Illumina [~ 2500000] (imputed)	N
10	rs1260326	2	27742603	rs780093	2013-06-06	23362303	Wu JH	2013-01-29	Circ Cardiovasc Genet	www.ncbi.nlm.nih.gov/pubmed/23362303	Genome-wide association study identifies novel loci associated with concentrations of four plasma phospholipid fatty acids in the de novo lipogenesis pathway: results from the Cohorts for Heart and Aging Research in Genomic Epidemiology (CHARGE) consortium.	Palmitoleic acid (16:1n-7) levels	8,961 European ancestry individuals		2p23.3	ZNF512, XAB1, GCKR, C2orf16	GCKR			ENSG00000084734	NA	NA	rs780093-T	rs780093	0	780093	intron_variant	0	0.41	1e-09	9		0.02	[0.014-0.027] unit increase	Affymetrix, Illumina [~ 2500000] (imputed)	N
10	rs1260326	2	27742603	rs780093	2020-09-18	32888494	Vuckovic D	2020-09-01	Cell	www.ncbi.nlm.nih.gov/pubmed/32888494	The Polygenic and Monogenic Basis of Blood Traits and Diseases.	Immature fraction of reticulocytes	408,112 British individuals	NA	2p23.3	GCKR	GCKR			ENSG00000084734	NA	NA	rs780093-C	rs780093	0	780093	intron_variant	0	0.616399	6e-22	21.2218		0.0221701	[0.018-0.027] unit decrease	Affymetrix [93095623] (imputed)	N
10	rs1260326	2	27742603	rs780093	2019-07-02	31217584	Wojcik GL	2019-06-19	Nature	www.ncbi.nlm.nih.gov/pubmed/31217584	Genetic analyses of diverse populations improves discovery for complex traits.	Total cholesterol levels	10,137 African American individuals, 17,802 Hispanic/Latino individuals, 2,387 Asian ancestry individuals, 1,915 Native Hawaiian ancestry individuals, 604 Native American ancestry individuals, 340 individuals	NA	2p23.3	NR	GCKR			ENSG00000084734	NA	NA	rs780093-?	rs780093	0	780093	intron_variant	0	NR	2e-22	21.699		3.73622	[2.99-4.49] unit decrease	Illumina [32003504] (imputed)	N
10	rs1260326	2	27742603	rs780093	2019-07-02	31217584	Wojcik GL	2019-06-19	Nature	www.ncbi.nlm.nih.gov/pubmed/31217584	Genetic analyses of diverse populations improves discovery for complex traits.	Triglyceride levels	9,980 African American individuals, 17,856 Hispanic/Latino individuals, 2,381 Asian ancestry individuals, 1,915 Native Hawaiian ancestry individuals, 604 Native American ancestry individuals, 360 individuals	NA	2p23.3	NR	GCKR			ENSG00000084734	NA	NA	rs780093-?	rs780093	0	780093	intron_variant	0	NR	3e-51	50.5229		0.0681341	[0.059-0.077] unit decrease	Illumina [31978265] (imputed)	N
10	rs1260326	2	27742603	rs780093	2019-07-01	31217584	Wojcik GL	2019-06-19	Nature	www.ncbi.nlm.nih.gov/pubmed/31217584	Genetic analyses of diverse populations improves discovery for complex traits.	Low density lipoprotein cholesterol levels	9,720 African American individuals, 17,373 Hispanic/Latino individuals, 2,316 Asian ancestry individuals, 1,900 Native Hawaiian ancestry individuals, 591 Native American ancestry individuals, 321 individuals	NA	2p23.3	NR	GCKR			ENSG00000084734	NA	NA	rs780093-?	rs780093	0	780093	intron_variant	0	NR	8e-08	7.09691		1.84465	[1.17-2.52] unit decrease	Illumina [31808917] (imputed)	N
10	rs1260326	2	27742603	rs780093	2022-02-17	34503513	Harshfield EL	2021-09-10	BMC Med	www.ncbi.nlm.nih.gov/pubmed/34503513	Genome-wide analysis of blood lipid metabolites in over 5000 South Asians reveals biological insights at cardiometabolic disease loci.	Phosphatidylcholine-O_34:2_[M+H]1+/Phosphatidylcholine-P_34:1_[M+H]1+/Phosphatidylethanolamine-O_37:2_[M+H]1+ levels	13,814 British ancestry individuals	NA	2p23.3		GCKR			ENSG00000084734	NA	NA	rs780093-T	rs780093	0	780093	intron_variant	0	NR	4e-11	10.3979		0.081636	[0.057-0.106] unit decrease	Affymetrix [87696910] (imputed)	N
10	rs1260326	2	27742603	rs780093	2022-02-17	34503513	Harshfield EL	2021-09-10	BMC Med	www.ncbi.nlm.nih.gov/pubmed/34503513	Genome-wide analysis of blood lipid metabolites in over 5000 South Asians reveals biological insights at cardiometabolic disease loci.	Phosphatidylcholine-O_34:3_[M+H]1+/Phosphatidylcholine-P_34:2_[M+H]1+/Phosphatidylethanolamine-P_37:2_[M+H]1+ levels	13,814 British ancestry individuals	NA	2p23.3		GCKR			ENSG00000084734	NA	NA	rs780093-T	rs780093	0	780093	intron_variant	0	NR	6e-12	11.2218		0.0844062	[0.06-0.108] unit decrease	Affymetrix [87696910] (imputed)	N
10	rs1260326	2	27742603	rs780093	2019-02-08	30595370	Kichaev G	2018-12-27	Am J Hum Genet	www.ncbi.nlm.nih.gov/pubmed/30595370	Leveraging Polygenic Functional Enrichment to Improve GWAS Power.	Cardiovascular disease	approximately 459,000 European ancestry individuals	NA	2p23.3		GCKR			ENSG00000084734	NA	NA	rs780093-?	rs780093	0	780093	intron_variant	0	NR	7e-14	13.1549		NA		NR [~ 8900000] (imputed)	N
10	rs1260326	2	27742603	rs780093	2019-06-03	31015462	Graham SE	2019-04-23	Nat Commun	www.ncbi.nlm.nih.gov/pubmed/31015462	Sex-specific and pleiotropic effects underlying kidney function identified from GWAS meta-analysis.	Estimated glomerular filtration rate	206,856 European ancestry individuals, 143,658 East Asian ancestry individuals	NA	2p23.3	GCKR	GCKR			ENSG00000084734	NA	NA	rs780093-C	rs780093	0	780093	intron_variant	0	0.5414	7e-42	41.1549		13.556	NR z score decrease	Illumina [26237160] (imputed)	N
10	rs1260326	2	27742603	rs780093	2019-06-21	31015401	Wu Y	2019-04-23	Nat Commun	www.ncbi.nlm.nih.gov/pubmed/31015401	Genome-wide association study of medication-use and associated disease in the UK Biobank.	Medication use (drugs used in diabetes)	15,272 European ancestry cases, 29,0641 European ancestry controls	NA	2p23.3	GCKR	GCKR			ENSG00000084734	NA	NA	rs780093-T	rs780093	0	780093	intron_variant	0	0.383979	6e-12	11.2218		0.0819713	[0.059-0.105] unit decrease	Affymetrix [7288503] (imputed)	N
10	rs1260326	2	27742603	rs780093	2020-09-21	32888493	Chen MH	2020-09-01	Cell	www.ncbi.nlm.nih.gov/pubmed/32888493	Trans-ethnic and Ancestry-Specific Blood-Cell Genetics in 746,667 Individuals from 5 Global Populations.	White blood cell count	151,807 East Asian ancestry individuals	NA	2p23.3	NR	GCKR			ENSG00000084734	NA	NA	rs780093-T	rs780093	0	780093	intron_variant	0	0.557609	1e-10	10		0.02358	[0.016-0.031] SD units increase	Affymetrix, Illumina [16710636] (imputed)	N
10	rs1260326	2	27742603	rs780093	2022-05-10	33414548	Lotta LA	2021-01-07	Nat Genet	www.ncbi.nlm.nih.gov/pubmed/33414548	A cross-platform approach identifies genetic regulators of human metabolism and health.	Histidine levels	80,809 Caucasian ancestry individuals	NA	2p23.3		GCKR			ENSG00000084734	NA	NA	rs780093-C	rs780093	0	780093	intron_variant	0	0.6179	2e-17	16.699		8.509	(zscore) increase	Affymetrix, Illumina [6053918] (imputed)	N
10	rs1260326	2	27742603	rs780093	2022-07-05	35668104	Cadby G	2022-06-06	Nat Commun	www.ncbi.nlm.nih.gov/pubmed/35668104	Comprehensive genetic analysis of the human lipidome identifies loci associated with lipid homeostasis with links to coronary artery disease.	Trihexosylcermide (d18:1/16:0) levels	4,492 European ancestry individuals	NA	2p23.3		GCKR			ENSG00000084734	NA	NA	rs780093-C	rs780093	0	780093	intron_variant	0	NR	2e-09	8.69897		0.135	[0.092-0.178] unit increase	Illumina [13869437] (imputed)	N
10	rs1260326	2	27742603	rs780093	2022-07-05	35668104	Cadby G	2022-06-06	Nat Commun	www.ncbi.nlm.nih.gov/pubmed/35668104	Comprehensive genetic analysis of the human lipidome identifies loci associated with lipid homeostasis with links to coronary artery disease.	Trihexosylcermide (d18:1/22:0) levels	4,492 European ancestry individuals	NA	2p23.3		GCKR			ENSG00000084734	NA	NA	rs780093-C	rs780093	0	780093	intron_variant	0	NR	3e-09	8.52288		0.132	[0.089-0.175] unit increase	Illumina [13869437] (imputed)	N
10	rs1260326	2	27742603	rs780093	2022-07-05	35668104	Cadby G	2022-06-06	Nat Commun	www.ncbi.nlm.nih.gov/pubmed/35668104	Comprehensive genetic analysis of the human lipidome identifies loci associated with lipid homeostasis with links to coronary artery disease.	Total Trihexosylcermide levels	4,492 European ancestry individuals	NA	2p23.3		GCKR			ENSG00000084734	NA	NA	rs780093-C	rs780093	0	780093	intron_variant	0	NR	3e-11	10.5229		0.15	[0.11-0.19] unit increase	Illumina [13869437] (imputed)	N
10	rs1260326	2	27742603	rs780093	2022-02-17	34503513	Harshfield EL	2021-09-10	BMC Med	www.ncbi.nlm.nih.gov/pubmed/34503513	Genome-wide analysis of blood lipid metabolites in over 5000 South Asians reveals biological insights at cardiometabolic disease loci.	Diacylglycerol_44:7_[M+H-H2O]1+ levels	13,814 British ancestry individuals	NA	2p23.3		GCKR			ENSG00000084734	NA	NA	rs780093-T	rs780093	0	780093	intron_variant	0	NR	5e-16	15.301		0.0955747	[0.072-0.119] unit decrease	Affymetrix [87696910] (imputed)	N
10	rs1260326	2	27742603	rs780093	2021-06-10	34059833	Chen J	2021-05-31	Nat Genet	www.ncbi.nlm.nih.gov/pubmed/34059833	The trans-ancestral genomic architecture of glycemic traits.	Fasting glucose	35,619 East Asian ancestry individuals	NA	2p23.3	GCKR	GCKR			ENSG00000084734	NA	NA	rs780093-T	rs780093	0	780093	intron_variant	0	0.5145	8e-13	12.0969		0.0289	[0.021-0.037] unit decrease	Affymetrix, Illumina [15438438] (imputed)	N
10	rs1260326	2	27742603	rs780093	2022-02-17	34503513	Harshfield EL	2021-09-10	BMC Med	www.ncbi.nlm.nih.gov/pubmed/34503513	Genome-wide analysis of blood lipid metabolites in over 5000 South Asians reveals biological insights at cardiometabolic disease loci.	Phosphatidylcholine-2O_32:0_[M+H]1+ levels	13,814 British ancestry individuals	NA	2p23.3		GCKR			ENSG00000084734	NA	NA	rs780093-T	rs780093	0	780093	intron_variant	0	NR	3e-13	12.5229		0.0889613	[0.065-0.113] unit decrease	Affymetrix [87696910] (imputed)	N
10	rs1260326	2	27742603	rs780093	2022-02-17	34503513	Harshfield EL	2021-09-10	BMC Med	www.ncbi.nlm.nih.gov/pubmed/34503513	Genome-wide analysis of blood lipid metabolites in over 5000 South Asians reveals biological insights at cardiometabolic disease loci.	Phosphatidylcholine-O_36:2_[M+H]1+/Phosphatidylcholine-P_36:1_[M+H]1+/Phosphatidylethanolamine-P_39:1_[M+H]1+ levels	13,814 British ancestry individuals	NA	2p23.3		GCKR			ENSG00000084734	NA	NA	rs780093-T	rs780093	0	780093	intron_variant	0	NR	8e-13	12.0969		0.0866234	[0.063-0.11] unit decrease	Affymetrix [87696910] (imputed)	N
10	rs1260326	2	27742603	rs780093	2022-02-17	34503513	Harshfield EL	2021-09-10	BMC Med	www.ncbi.nlm.nih.gov/pubmed/34503513	Genome-wide analysis of blood lipid metabolites in over 5000 South Asians reveals biological insights at cardiometabolic disease loci.	Phosphatidylcholine-O_36:3_[M+H]1+/Phosphatidylcholine-P_36:2_[M+H]1+ levels	13,814 British ancestry individuals	NA	2p23.3		GCKR			ENSG00000084734	NA	NA	rs780093-T	rs780093	0	780093	intron_variant	0	NR	3e-12	11.5229		0.083328	[0.06-0.107] unit decrease	Affymetrix [87696910] (imputed)	N
10	rs1260326	2	27742603	rs780093	2022-02-17	34503513	Harshfield EL	2021-09-10	BMC Med	www.ncbi.nlm.nih.gov/pubmed/34503513	Genome-wide analysis of blood lipid metabolites in over 5000 South Asians reveals biological insights at cardiometabolic disease loci.	Diacylglycerol_34:3_[M+H-H2O]1+ levels	13,814 British ancestry individuals	NA	2p23.3		GCKR			ENSG00000084734	NA	NA	rs780093-T	rs780093	0	780093	intron_variant	0	NR	1e-11	11		0.0737943	[0.052-0.095] unit increase	Affymetrix [87696910] (imputed)	N
10	rs1260326	2	27742603	rs780093	2022-02-17	34503513	Harshfield EL	2021-09-10	BMC Med	www.ncbi.nlm.nih.gov/pubmed/34503513	Genome-wide analysis of blood lipid metabolites in over 5000 South Asians reveals biological insights at cardiometabolic disease loci.	Diacylglycerol_32:2_[M+H-H2O]1+ levels	13,814 British ancestry individuals	NA	2p23.3		GCKR			ENSG00000084734	NA	NA	rs780093-T	rs780093	0	780093	intron_variant	0	NR	6e-12	11.2218		0.0800099	[0.057-0.103] unit increase	Affymetrix [87696910] (imputed)	N
10	rs1260326	2	27742603	rs780093	2022-02-17	34503513	Harshfield EL	2021-09-10	BMC Med	www.ncbi.nlm.nih.gov/pubmed/34503513	Genome-wide analysis of blood lipid metabolites in over 5000 South Asians reveals biological insights at cardiometabolic disease loci.	Phosphatidylcholine-O_34:1_[M+H]1+/Phosphatidylcholine-P_34:0_[M+H]1+/Phosphatidylethanolamine-O_37:1_[M+H]1+ levels	13,814 British ancestry individuals	NA	2p23.3		GCKR			ENSG00000084734	NA	NA	rs780093-T	rs780093	0	780093	intron_variant	0	NR	3e-20	19.5229		0.107281	[0.084-0.13] unit decrease	Affymetrix [87696910] (imputed)	N
10	rs1260326	2	27742603	rs780093	2022-02-17	34503513	Harshfield EL	2021-09-10	BMC Med	www.ncbi.nlm.nih.gov/pubmed/34503513	Genome-wide analysis of blood lipid metabolites in over 5000 South Asians reveals biological insights at cardiometabolic disease loci.	Phosphatidylcholine-O_30:1_[M+H]1+/Phosphatidylcholine-P_30:0_[M+H]1+/Phosphatidylethanolamine-O_33:1_[M+H]1+ levels	13,814 British ancestry individuals	NA	2p23.3		GCKR			ENSG00000084734	NA	NA	rs780093-T	rs780093	0	780093	intron_variant	0	NR	3e-13	12.5229		0.0819155	[0.06-0.104] unit decrease	Affymetrix [87696910] (imputed)	N
10	rs1260326	2	27742603	rs780093	2022-02-17	34503513	Harshfield EL	2021-09-10	BMC Med	www.ncbi.nlm.nih.gov/pubmed/34503513	Genome-wide analysis of blood lipid metabolites in over 5000 South Asians reveals biological insights at cardiometabolic disease loci.	Phosphatidylcholine-O_31:0_[M+H]1+/Phosphatidylethanolamine-O_34:0_[M+H]1+ levels	13,814 British ancestry individuals	NA	2p23.3		GCKR			ENSG00000084734	NA	NA	rs780093-T	rs780093	0	780093	intron_variant	0	NR	2e-15	14.699		0.0935235	[0.07-0.117] unit decrease	Affymetrix [87696910] (imputed)	N
10	rs1260326	2	27742603	rs780093	2022-02-17	34503513	Harshfield EL	2021-09-10	BMC Med	www.ncbi.nlm.nih.gov/pubmed/34503513	Genome-wide analysis of blood lipid metabolites in over 5000 South Asians reveals biological insights at cardiometabolic disease loci.	Phosphatidylcholine-O_32:1_[M+H]1+/Phosphatidylcholine-P_32:0_[M+H]1+/Phosphatidylethanolamine-O_35:1_[M+H]1+ levels	13,814 British ancestry individuals	NA	2p23.3		GCKR			ENSG00000084734	NA	NA	rs780093-T	rs780093	0	780093	intron_variant	0	NR	7e-16	15.1549		0.0977016	[0.074-0.121] unit decrease	Affymetrix [87696910] (imputed)	N
10	rs1260326	2	27742603	rs780093	2022-02-17	34503513	Harshfield EL	2021-09-10	BMC Med	www.ncbi.nlm.nih.gov/pubmed/34503513	Genome-wide analysis of blood lipid metabolites in over 5000 South Asians reveals biological insights at cardiometabolic disease loci.	Sphingomyelin_33:1_[M+H]1+ levels	13,814 British ancestry individuals	NA	2p23.3		GCKR			ENSG00000084734	NA	NA	rs780093-T	rs780093	0	780093	intron_variant	0	NR	1e-13	13		0.0879313	[0.065-0.111] unit decrease	Affymetrix [87696910] (imputed)	N
10	rs1260326	2	27742603	rs780093	2022-02-17	34503513	Harshfield EL	2021-09-10	BMC Med	www.ncbi.nlm.nih.gov/pubmed/34503513	Genome-wide analysis of blood lipid metabolites in over 5000 South Asians reveals biological insights at cardiometabolic disease loci.	Sphingomyelin_34:0_[M+H]1+ levels	13,814 British ancestry individuals	NA	2p23.3		GCKR			ENSG00000084734	NA	NA	rs780093-T	rs780093	0	780093	intron_variant	0	NR	4e-16	15.3979		0.0963272	[0.073-0.12] unit decrease	Affymetrix [87696910] (imputed)	N
10	rs1260326	2	27742603	rs780093	2022-02-17	34503513	Harshfield EL	2021-09-10	BMC Med	www.ncbi.nlm.nih.gov/pubmed/34503513	Genome-wide analysis of blood lipid metabolites in over 5000 South Asians reveals biological insights at cardiometabolic disease loci.	Sphingomyelin_34:1_[M+H]1+ levels	13,814 British ancestry individuals	NA	2p23.3		GCKR			ENSG00000084734	NA	NA	rs780093-T	rs780093	0	780093	intron_variant	0	NR	4e-16	15.3979		0.0992757	[0.075-0.123] unit decrease	Affymetrix [87696910] (imputed)	N
10	rs1260326	2	27742603	rs780093	2022-02-17	34503513	Harshfield EL	2021-09-10	BMC Med	www.ncbi.nlm.nih.gov/pubmed/34503513	Genome-wide analysis of blood lipid metabolites in over 5000 South Asians reveals biological insights at cardiometabolic disease loci.	Sphingomyelin(37:1)_[M+H]1+ levels	5,662 Pakistani ancestry individuals	NA	2p23.3		GCKR			ENSG00000084734	NA	NA	rs780093-G	rs780093	0	780093	intron_variant	0	NR	4e-10	9.39794		0.0638	[0.044-0.084] unit increase	Illumina [6720657] (imputed)	N
10	rs1260326	2	27742603	rs780093	2022-02-17	34503513	Harshfield EL	2021-09-10	BMC Med	www.ncbi.nlm.nih.gov/pubmed/34503513	Genome-wide analysis of blood lipid metabolites in over 5000 South Asians reveals biological insights at cardiometabolic disease loci.	Lysophosphatidylethanolamine_16:0_[M-H]1- levels	13,814 British ancestry individuals	NA	2p23.3		GCKR			ENSG00000084734	NA	NA	rs780093-T	rs780093	0	780093	intron_variant	0	NR	3e-12	11.5229		0.0767223	[0.055-0.098] unit increase	Affymetrix [87696910] (imputed)	N
10	rs1260326	2	27742603	rs780093	2022-02-17	34503513	Harshfield EL	2021-09-10	BMC Med	www.ncbi.nlm.nih.gov/pubmed/34503513	Genome-wide analysis of blood lipid metabolites in over 5000 South Asians reveals biological insights at cardiometabolic disease loci.	Triacylglycerol_52:6_[M+NH4]1+ levels	13,814 British ancestry individuals	NA	2p23.3		GCKR			ENSG00000084734	NA	NA	rs780093-T	rs780093	0	780093	intron_variant	0	NR	3e-10	9.52288		0.0932588	[0.064-0.122] unit increase	Affymetrix [87696910] (imputed)	N
10	rs1260326	2	27742603	rs780093	2022-02-17	34503513	Harshfield EL	2021-09-10	BMC Med	www.ncbi.nlm.nih.gov/pubmed/34503513	Genome-wide analysis of blood lipid metabolites in over 5000 South Asians reveals biological insights at cardiometabolic disease loci.	Triacylglycerol_50:3_[M+NH4]1+ levels	13,814 British ancestry individuals	NA	2p23.3		GCKR			ENSG00000084734	NA	NA	rs780093-T	rs780093	0	780093	intron_variant	0	NR	2e-11	10.699		0.101786	[0.072-0.131] unit increase	Affymetrix [87696910] (imputed)	N
10	rs1260326	2	27742603	rs780093	2022-02-17	34503513	Harshfield EL	2021-09-10	BMC Med	www.ncbi.nlm.nih.gov/pubmed/34503513	Genome-wide analysis of blood lipid metabolites in over 5000 South Asians reveals biological insights at cardiometabolic disease loci.	Triacylglycerol_50:4_[M+NH4]1+ levels	13,814 British ancestry individuals	NA	2p23.3		GCKR			ENSG00000084734	NA	NA	rs780093-T	rs780093	0	780093	intron_variant	0	NR	4e-11	10.3979		0.0984113	[0.069-0.128] unit increase	Affymetrix [87696910] (imputed)	N
10	rs1260326	2	27745764	rs141306206	2020-09-21	32888493	Chen MH	2020-09-01	Cell	www.ncbi.nlm.nih.gov/pubmed/32888493	Trans-ethnic and Ancestry-Specific Blood-Cell Genetics in 746,667 Individuals from 5 Global Populations.	Monocyte count	521,594 European ancestry individuals	NA	2p23.3	NR	GCKR			ENSG00000084734	NA	NA	rs141306206-D	rs141306206	0	141306206	intron_variant	0	0.556424	4e-12	11.3979		0.014125	[0.01-0.018] SD unit increase	Affymetrix, Illumina [50262088] (imputed)	N
10	rs1260326	2	27745764	rs141306206	2022-09-08	35810165	Westerman KE	2022-07-09	Nat Commun	www.ncbi.nlm.nih.gov/pubmed/35810165	Variance-quantitative trait loci enable systematic discovery of gene-environment interactions for cardiometabolic serum biomarkers.	Liver enzyme levels (gamma-glutamyl transferase)	5,694 African ancestry individuals, 1,988 East Asian ancestry individuals, 336,298 European ancestry individuals, 6,036 South Asian ancestry individuals	NA	2p23.3		GCKR			ENSG00000084734	NA	NA	rs141306206-?	rs141306206	0	141306206	intron_variant	0	NR	2e-12	11.699		NA		NR [9487345] (imputed)	N
10	rs1260326	2	27748597	rs1260334	2021-12-14	34594039	Sakaue S	2021-09-30	Nat Genet	www.ncbi.nlm.nih.gov/pubmed/34594039	A cross-population atlas of genetic associations for 220 human phenotypes.	Total cholesterol levels	135,808 East Asian ancestry individuals	NA	2p23.3		GCKR - C2orf16	ENSG00000084734	ENSG00000221843		2046	11656	rs1260334-A	rs1260334	0	1260334	intergenic_variant	1	0.436295	3e-22	21.5229		0.0350267	[0.028-0.042] unit decrease	Illumina [13476599] (imputed)	N
10	rs1260326	2	27748624	rs1260333	2020-07-21	32238385	Nakayama A	2020-04-01	Ann Rheum Dis	www.ncbi.nlm.nih.gov/pubmed/32238385	Subtype-specific gout susceptibility loci and enrichment of selection pressure on ABCG2 and ALDH2 identified by subtype genome-wide meta-analyses of clinically defined gout patients.	Renal underexcretion gout	654 Japanese ancestry male cases, 4,554 Japanese ancestry male controls	NA	2p23.3	GCKR, C2orf16	GCKR - C2orf16	ENSG00000084734	ENSG00000221843		2073	11629	rs1260333-A	rs1260333	0	1260333	intergenic_variant	1	0.543	5e-07	6.30103		1.37	[1.21-1.55]	Illumina [7206774] (imputed)	N
10	rs1260326	2	27748624	rs1260333	2016-10-07	26582766	Lu X	2015-11-18	Circ Cardiovasc Genet	www.ncbi.nlm.nih.gov/pubmed/26582766	Genetic Susceptibility to Lipid Levels and Lipid Change Over Time and Risk of Incident Hyperlipidemia in Chinese Populations.	Cholesterol, total	8,344 Han Chinese ancestry individuals	14,739 Han Chinese ancestry individuals	2p23.3	GCKR	GCKR - C2orf16	ENSG00000084734	ENSG00000221843		2073	11629	rs1260333-A	rs1260333	0	1260333	intergenic_variant	1	0.52	3e-08	7.52288		1.773	[1.15-2.4] unit increase	Affymetrix, Illumina [2573667] (imputed)	N
10	rs1260326	2	27748624	rs1260333	2016-10-07	26582766	Lu X	2015-11-18	Circ Cardiovasc Genet	www.ncbi.nlm.nih.gov/pubmed/26582766	Genetic Susceptibility to Lipid Levels and Lipid Change Over Time and Risk of Incident Hyperlipidemia in Chinese Populations.	Triglycerides	8,344 Han Chinese ancestry individuals	14,739 Han Chinese ancestry individuals	2p23.3	GCKR	GCKR - C2orf16	ENSG00000084734	ENSG00000221843		2073	11629	rs1260333-A	rs1260333	0	1260333	intergenic_variant	1	0.52	2e-21	20.699		0.022	[0.018-0.026] unit increase	Affymetrix, Illumina [2573667] (imputed)	N
10	rs1260326	2	27748624	rs1260333	2010-10-17	20864672	Waterworth DM	2010-09-23	Arterioscler Thromb Vasc Biol	www.ncbi.nlm.nih.gov/pubmed/20864672	Genetic variants influencing circulating lipid levels and risk of coronary artery disease.	Triglycerides	up to 17,723 European ancestry individuals	up to 37,774 European ancestry individuals, up to 9,665 Indian Asian ancestry individuals	2p23.3	GCKR	GCKR - C2orf16	ENSG00000084734	ENSG00000221843		2073	11629	rs1260333-C	rs1260333	0	1260333	intergenic_variant	1	0.55	2e-19	18.699		0.05	[0.04-0.06] unit decrease	Affymetrix, Illumina, Perlegen [2155369] (imputed)	N
10	rs1260326	2	27748624	rs1260333	2019-07-02	31217584	Wojcik GL	2019-06-19	Nature	www.ncbi.nlm.nih.gov/pubmed/31217584	Genetic analyses of diverse populations improves discovery for complex traits.	Total cholesterol levels	10,137 African American individuals, 17,802 Hispanic/Latino individuals, 2,387 Asian ancestry individuals, 1,915 Native Hawaiian ancestry individuals, 604 Native American ancestry individuals, 340 individuals	NA	2p23.3	NR	GCKR - C2orf16	ENSG00000084734	ENSG00000221843		2073	11629	rs1260333-?	rs1260333	0	1260333	intergenic_variant	1	NR	3e-12	11.5229		2.46925	[1.78-3.16] unit decrease	Illumina [32003504] (imputed)	N
10	rs1260326	2	27748624	rs1260333	2019-07-02	31217584	Wojcik GL	2019-06-19	Nature	www.ncbi.nlm.nih.gov/pubmed/31217584	Genetic analyses of diverse populations improves discovery for complex traits.	Triglyceride levels	9,980 African American individuals, 17,856 Hispanic/Latino individuals, 2,381 Asian ancestry individuals, 1,915 Native Hawaiian ancestry individuals, 604 Native American ancestry individuals, 360 individuals	NA	2p23.3	NR	GCKR - C2orf16	ENSG00000084734	ENSG00000221843		2073	11629	rs1260333-?	rs1260333	0	1260333	intergenic_variant	1	NR	9e-31	30.0458		0.0474767	[0.039-0.056] unit decrease	Illumina [31978265] (imputed)	N
10	rs1260326	2	27748624	rs1260333	2022-02-17	34503513	Harshfield EL	2021-09-10	BMC Med	www.ncbi.nlm.nih.gov/pubmed/34503513	Genome-wide analysis of blood lipid metabolites in over 5000 South Asians reveals biological insights at cardiometabolic disease loci.	Phosphatidylcholine-O_34:3_[M+H]1+/Phosphatidylcholine-P_34:2_[M+H]1+/Phosphatidylethanolamine-P_37:2_[M+H]1+ levels	13,814 British ancestry individuals	NA	2p23.3		GCKR - C2orf16	ENSG00000084734	ENSG00000221843		2073	11629	rs1260333-A	rs1260333	0	1260333	intergenic_variant	1	NR	4e-10	9.39794		0.0755746	[0.052-0.099] unit decrease	Affymetrix [87696910] (imputed)	N
10	rs1260326	2	27748624	rs1260333	2022-02-17	34503513	Harshfield EL	2021-09-10	BMC Med	www.ncbi.nlm.nih.gov/pubmed/34503513	Genome-wide analysis of blood lipid metabolites in over 5000 South Asians reveals biological insights at cardiometabolic disease loci.	Diacylglycerol_44:7_[M+H-H2O]1+ levels	13,814 British ancestry individuals	NA	2p23.3		GCKR - C2orf16	ENSG00000084734	ENSG00000221843		2073	11629	rs1260333-A	rs1260333	0	1260333	intergenic_variant	1	NR	1e-11	11		0.0789669	[0.056-0.102] unit decrease	Affymetrix [87696910] (imputed)	N
10	rs1260326	2	27748624	rs1260333	2022-02-17	34503513	Harshfield EL	2021-09-10	BMC Med	www.ncbi.nlm.nih.gov/pubmed/34503513	Genome-wide analysis of blood lipid metabolites in over 5000 South Asians reveals biological insights at cardiometabolic disease loci.	Diacylglycerol_34:3_[M+H-H2O]1+ levels	13,814 British ancestry individuals	NA	2p23.3		GCKR - C2orf16	ENSG00000084734	ENSG00000221843		2073	11629	rs1260333-A	rs1260333	0	1260333	intergenic_variant	1	NR	2e-10	9.69897		0.068263	[0.047-0.089] unit increase	Affymetrix [87696910] (imputed)	N
10	rs1260326	2	27748624	rs1260333	2022-02-17	34503513	Harshfield EL	2021-09-10	BMC Med	www.ncbi.nlm.nih.gov/pubmed/34503513	Genome-wide analysis of blood lipid metabolites in over 5000 South Asians reveals biological insights at cardiometabolic disease loci.	Diacylglycerol_32:2_[M+H-H2O]1+ levels	13,814 British ancestry individuals	NA	2p23.3		GCKR - C2orf16	ENSG00000084734	ENSG00000221843		2073	11629	rs1260333-A	rs1260333	0	1260333	intergenic_variant	1	NR	3e-10	9.52288		0.071952	[0.05-0.094] unit increase	Affymetrix [87696910] (imputed)	N
10	rs1260326	2	27748624	rs1260333	2022-02-17	34503513	Harshfield EL	2021-09-10	BMC Med	www.ncbi.nlm.nih.gov/pubmed/34503513	Genome-wide analysis of blood lipid metabolites in over 5000 South Asians reveals biological insights at cardiometabolic disease loci.	Phosphatidylcholine-O_34:1_[M+H]1+/Phosphatidylcholine-P_34:0_[M+H]1+/Phosphatidylethanolamine-O_37:1_[M+H]1+ levels	13,814 British ancestry individuals	NA	2p23.3		GCKR - C2orf16	ENSG00000084734	ENSG00000221843		2073	11629	rs1260333-A	rs1260333	0	1260333	intergenic_variant	1	NR	5e-16	15.301		0.0930239	[0.071-0.115] unit decrease	Affymetrix [87696910] (imputed)	N
10	rs1260326	2	27748624	rs1260333	2022-02-17	34503513	Harshfield EL	2021-09-10	BMC Med	www.ncbi.nlm.nih.gov/pubmed/34503513	Genome-wide analysis of blood lipid metabolites in over 5000 South Asians reveals biological insights at cardiometabolic disease loci.	Phosphatidylcholine-O_32:1_[M+H]1+/Phosphatidylcholine-P_32:0_[M+H]1+/Phosphatidylethanolamine-O_35:1_[M+H]1+ levels	13,814 British ancestry individuals	NA	2p23.3		GCKR - C2orf16	ENSG00000084734	ENSG00000221843		2073	11629	rs1260333-A	rs1260333	0	1260333	intergenic_variant	1	NR	8e-12	11.0969		0.0815723	[0.058-0.105] unit decrease	Affymetrix [87696910] (imputed)	N
10	rs1260326	2	27748624	rs1260333	2022-02-17	34503513	Harshfield EL	2021-09-10	BMC Med	www.ncbi.nlm.nih.gov/pubmed/34503513	Genome-wide analysis of blood lipid metabolites in over 5000 South Asians reveals biological insights at cardiometabolic disease loci.	Phosphatidylcholine-O_30:1_[M+H]1+/Phosphatidylcholine-P_30:0_[M+H]1+/Phosphatidylethanolamine-O_33:1_[M+H]1+ levels	13,814 British ancestry individuals	NA	2p23.3		GCKR - C2orf16	ENSG00000084734	ENSG00000221843		2073	11629	rs1260333-A	rs1260333	0	1260333	intergenic_variant	1	NR	4e-10	9.39794		0.0693106	[0.048-0.091] unit decrease	Affymetrix [87696910] (imputed)	N
10	rs1260326	2	27748624	rs1260333	2022-02-17	34503513	Harshfield EL	2021-09-10	BMC Med	www.ncbi.nlm.nih.gov/pubmed/34503513	Genome-wide analysis of blood lipid metabolites in over 5000 South Asians reveals biological insights at cardiometabolic disease loci.	Phosphatidylcholine-O_31:0_[M+H]1+/Phosphatidylethanolamine-O_34:0_[M+H]1+ levels	13,814 British ancestry individuals	NA	2p23.3		GCKR - C2orf16	ENSG00000084734	ENSG00000221843		2073	11629	rs1260333-A	rs1260333	0	1260333	intergenic_variant	1	NR	3e-11	10.5229		0.0770656	[0.054-0.1] unit decrease	Affymetrix [87696910] (imputed)	N
10	rs1260326	2	27748624	rs1260333	2022-02-17	34503513	Harshfield EL	2021-09-10	BMC Med	www.ncbi.nlm.nih.gov/pubmed/34503513	Genome-wide analysis of blood lipid metabolites in over 5000 South Asians reveals biological insights at cardiometabolic disease loci.	Sphingomyelin_34:0_[M+H]1+ levels	13,814 British ancestry individuals	NA	2p23.3		GCKR - C2orf16	ENSG00000084734	ENSG00000221843		2073	11629	rs1260333-A	rs1260333	0	1260333	intergenic_variant	1	NR	1e-11	11		0.0790304	[0.056-0.102] unit decrease	Affymetrix [87696910] (imputed)	N
10	rs1260326	2	27748624	rs1260333	2022-02-17	34503513	Harshfield EL	2021-09-10	BMC Med	www.ncbi.nlm.nih.gov/pubmed/34503513	Genome-wide analysis of blood lipid metabolites in over 5000 South Asians reveals biological insights at cardiometabolic disease loci.	Sphingomyelin_34:1_[M+H]1+ levels	13,814 British ancestry individuals	NA	2p23.3		GCKR - C2orf16	ENSG00000084734	ENSG00000221843		2073	11629	rs1260333-A	rs1260333	0	1260333	intergenic_variant	1	NR	6e-12	11.2218		0.0827671	[0.059-0.106] unit decrease	Affymetrix [87696910] (imputed)	N
10	rs1260326	2	27748624	rs1260333	2021-12-14	34594039	Sakaue S	2021-09-30	Nat Genet	www.ncbi.nlm.nih.gov/pubmed/34594039	A cross-population atlas of genetic associations for 220 human phenotypes.	White blood cell count	154,355 East Asian ancestry individuals	NA	2p23.3		GCKR - C2orf16	ENSG00000084734	ENSG00000221843		2073	11629	rs1260333-G	rs1260333	0	1260333	intergenic_variant	1	0.435483	1e-12	12		0.0243657	[0.018-0.031] unit decrease	Illumina [13479091] (imputed)	N
10	rs1260326	2	27748904	rs1313566	2018-07-28	29403010	Kanai M	2018-02-05	Nat Genet	www.ncbi.nlm.nih.gov/pubmed/29403010	Genetic analysis of quantitative traits in the Japanese population links cell types to complex human diseases.	Prothrombin time	58,110 Japanese ancestry individuals	NA	2p23.3	GCKR, C2orf16	GCKR - C2orf16	ENSG00000084734	ENSG00000221843		2353	11349	rs1313566-?	rs1313566	0	1313566	intergenic_variant	1	NR	3e-10	9.52288		0.03744	[0.026-0.049] unit increase novel	Illumina [6108953] (imputed)	N
10	rs1260326	2	27748904	rs1313566	2018-07-28	29403010	Kanai M	2018-02-05	Nat Genet	www.ncbi.nlm.nih.gov/pubmed/29403010	Genetic analysis of quantitative traits in the Japanese population links cell types to complex human diseases.	Albumin-globulin ratio	98,626 Japanese ancestry individuals	NA	2p23.3	GCKR, C2orf16	GCKR - C2orf16	ENSG00000084734	ENSG00000221843		2353	11349	rs1313566-?	rs1313566	0	1313566	intergenic_variant	1	NR	4e-10	9.39794		0.02858	[0.02-0.038] unit decrease novel	Illumina [6108953] (imputed)	N
10	rs1260326	2	27750545	rs2950835	2019-10-29	31578528	Tin A	2019-10-02	Nat Genet	www.ncbi.nlm.nih.gov/pubmed/31578528	Target genes, variants, tissues and transcriptional pathways influencing human serum urate levels.	Urate levels	288,649 European ancestry individuals, 125,725 East Asian ancestry individuals, 33,671 African American individuals, 9,037 South Asian ancestry individuals, 608 Hispanic individuals	NA	2p23.3	GCKR	GCKR - C2orf16	ENSG00000084734	ENSG00000221843		3994	9708	rs2950835-A	rs2950835	0	2950835	downstream_gene_variant	1	0.3746	3e-09	8.52288	(South Asian)	0.1322	[0.088-0.176] mg/dL increase	Affymetrix, Illumina [8249849] (imputed)	N
10	rs1260326	2	27750545	rs2950835	2022-11-17	36329257	Lee CJ	2022-11-03	Commun Biol	www.ncbi.nlm.nih.gov/pubmed/36329257	Phenome-wide analysis of Taiwan Biobank reveals novel glycemia-related loci and genetic risks for diabetes.	Creatinine levels	76,850 Taiwanese ancestry individuals	NA	2p23.3		GCKR - C2orf16	ENSG00000084734	ENSG00000221843		3994	9708	rs2950835-?	rs2950835	0	2950835	downstream_gene_variant	1	NR	1e-17	17		0.0056703	unit increase	NR [5925277] (imputed)	N
10	rs1260326	2	27750545	rs2950835	2021-12-14	34594039	Sakaue S	2021-09-30	Nat Genet	www.ncbi.nlm.nih.gov/pubmed/34594039	A cross-population atlas of genetic associations for 220 human phenotypes.	Type 2 diabetes	45,383 East Asian ancestry cases, 132,032 East Asian ancestry controls	NA	2p23.3		GCKR - C2orf16	ENSG00000084734	ENSG00000221843		3994	9708	rs2950835-G	rs2950835	0	2950835	downstream_gene_variant	1	0.422099	9e-20	19.0458		0.0855327	[0.067-0.104] unit increase	Illumina [13429769] (imputed)	N
10	rs1260326	2	27750545	rs2950835	2021-12-14	34594039	Sakaue S	2021-09-30	Nat Genet	www.ncbi.nlm.nih.gov/pubmed/34594039	A cross-population atlas of genetic associations for 220 human phenotypes.	Hemoglobin A1c levels	344,182 European ancestry individuals, 71,221 East Asian ancestry individuals	NA	2p23.3		GCKR - C2orf16	ENSG00000084734	ENSG00000221843		3994	9708	rs2950835-G	rs2950835	0	2950835	downstream_gene_variant	1	NR	4e-28	27.3979		0.0225	[0.019-0.026] unit increase	Affymetrix, Illumina [20525742] (imputed)	N
10	rs1260326	2	27752463	rs11127048	2017-10-17	28937693	Clarke TK	2017-07-25	Mol Psychiatry	www.ncbi.nlm.nih.gov/pubmed/28937693	Genome-wide association study of alcohol consumption and genetic overlap with other health-related traits in UK Biobank (N=112 117).	Alcohol consumption	59,088 European ancestry females, 53,029 European ancestry males	NA	2p23.3	GCKR	GCKR - C2orf16	ENSG00000084734	ENSG00000221843		5912	7790	rs11127048-G	rs11127048	0	11127048	intergenic_variant	1	0.38	1e-16	16	(women)	0.035	[0.027-0.043] unit decrease	Affymetrix [12489781] (imputed)	N
10	rs1260326	2	27752463	rs11127048	2020-07-08	32059762	Manousaki D	2020-02-05	Am J Hum Genet	www.ncbi.nlm.nih.gov/pubmed/32059762	Genome-wide Association Study for Vitamin D Levels Reveals 69 Independent Loci.	Serum 25-Hydroxyvitamin D levels	443,734 European ancestry individuals	NA	2p23.3	NR	GCKR - C2orf16	ENSG00000084734	ENSG00000221843		5912	7790	rs11127048-A	rs11127048	0	11127048	intergenic_variant	1	0.616569	6e-19	18.2218		0.018107	[0.014-0.022] unit increase	Affymetrix [16668957] (imputed)	N
10	rs1260326	2	27752463	rs11127048	2021-02-18	33287642	Said MA	2020-12-08	J Am Heart Assoc	www.ncbi.nlm.nih.gov/pubmed/33287642	Associations of Observational and Genetically Determined Caffeine Intake With Coronary Artery Disease and Diabetes Mellitus.	Caffeine consumption from coffee	373,522 European ancestry individuals	NA	2p23.3	GCKR	GCKR - C2orf16	ENSG00000084734	ENSG00000221843		5912	7790	rs11127048-G	rs11127048	0	11127048	intergenic_variant	1	0.381191	8e-17	16.0969		0.01997	[0.015-0.025] unit decrease	Affymetrix [19400838] (imputed)	N
10	rs1260326	2	27752463	rs11127048	2020-09-21	32888493	Chen MH	2020-09-01	Cell	www.ncbi.nlm.nih.gov/pubmed/32888493	Trans-ethnic and Ancestry-Specific Blood-Cell Genetics in 746,667 Individuals from 5 Global Populations.	Mean platelet volume	484,042 African American or Afro-Caribbean, African ancestry, European ancestry, East Asian ancestry, Hispanic or Latin American and South Asian ancestry individuals	NA	2p23.3	NR	GCKR - C2orf16	ENSG00000084734	ENSG00000221843		5912	7790	rs11127048-A	rs11127048	0	11127048	intergenic_variant	1	0.618763	8e-14	13.0969		NA		Affymetrix, Illumina [17210439] (imputed)	N
10	rs1260326	2	27752463	rs11127048	2022-10-03	34426670	Merino J	2021-08-23	Nat Hum Behav	www.ncbi.nlm.nih.gov/pubmed/34426670	Genetic analysis of dietary intake identifies new loci and functional links with metabolic traits.	Dietary macronutrient intake (multi-trait analysis)	282,271 European ancestry individuals	NA	2p23.3		GCKR - C2orf16	ENSG00000084734	ENSG00000221843		5912	7790	rs11127048-A	rs11127048	0	11127048	intergenic_variant	1	0.593	5e-09	8.30103		NA		Affymetrix [11800000] (imputed)	N
10	rs1260326	2	27752463	rs11127048	2022-11-14	35347128	Yin X	2022-03-28	Nat Commun	www.ncbi.nlm.nih.gov/pubmed/35347128	Genome-wide association studies of metabolites in Finnish men identify disease-relevant loci.	3-aminoisobutyrate levels	6,136 Finnish ancestry individuals	NA	2p23.3		GCKR - C2orf16	ENSG00000084734	ENSG00000221843		5912	7790	rs11127048-A	rs11127048	0	11127048	intergenic_variant	1	NR	1e-11	11		0.13	unit increase	NR [16000000] (imputed)	N
10	rs1260326	2	27752463	rs11127048	2022-04-27	35213538	Richardson TG	2022-02-25	PLoS Biol	www.ncbi.nlm.nih.gov/pubmed/35213538	Characterising metabolomic signatures of lipid-modifying therapies through drug target mendelian randomisation.	Concentration of large LDL particles	115,082 European ancestry individuals	NA	2p23.3		GCKR - C2orf16	ENSG00000084734	ENSG00000221843		5912	7790	rs11127048-G	rs11127048	0	11127048	intergenic_variant	1	0.385884	4e-15	14.3979		0.0337353	[0.025-0.042] unit increase	NR [11722792] (imputed)	N
10	rs1260326	2	27752463	rs11127048	2022-04-27	35213538	Richardson TG	2022-02-25	PLoS Biol	www.ncbi.nlm.nih.gov/pubmed/35213538	Characterising metabolomic signatures of lipid-modifying therapies through drug target mendelian randomisation.	Concentration of LDL particles	115,082 European ancestry individuals	NA	2p23.3		GCKR - C2orf16	ENSG00000084734	ENSG00000221843		5912	7790	rs11127048-G	rs11127048	0	11127048	intergenic_variant	1	0.385884	7e-22	21.1549		0.0413749	[0.033-0.05] unit increase	NR [11722792] (imputed)	N
10	rs1260326	2	27752463	rs11127048	2022-04-27	35213538	Richardson TG	2022-02-25	PLoS Biol	www.ncbi.nlm.nih.gov/pubmed/35213538	Characterising metabolomic signatures of lipid-modifying therapies through drug target mendelian randomisation.	Free cholesterol levels in very small VLDL	115,082 European ancestry individuals	NA	2p23.3		GCKR - C2orf16	ENSG00000084734	ENSG00000221843		5912	7790	rs11127048-G	rs11127048	0	11127048	intergenic_variant	1	0.385884	1e-17	17		0.0359763	[0.028-0.044] unit increase	NR [11722792] (imputed)	N
10	rs1260326	2	27752463	rs11127048	2022-04-27	35213538	Richardson TG	2022-02-25	PLoS Biol	www.ncbi.nlm.nih.gov/pubmed/35213538	Characterising metabolomic signatures of lipid-modifying therapies through drug target mendelian randomisation.	Clinical LDL cholesterol levels	115,082 European ancestry individuals	NA	2p23.3		GCKR - C2orf16	ENSG00000084734	ENSG00000221843		5912	7790	rs11127048-G	rs11127048	0	11127048	intergenic_variant	1	0.385884	2e-09	8.69897		0.0258812	[0.017-0.034] unit increase	NR [11722792] (imputed)	N
10	rs1260326	2	27752463	rs11127048	2022-04-27	35213538	Richardson TG	2022-02-25	PLoS Biol	www.ncbi.nlm.nih.gov/pubmed/35213538	Characterising metabolomic signatures of lipid-modifying therapies through drug target mendelian randomisation.	Apolipoprotein B levels	115,082 European ancestry individuals	NA	2p23.3		GCKR - C2orf16	ENSG00000084734	ENSG00000221843		5912	7790	rs11127048-G	rs11127048	0	11127048	intergenic_variant	1	0.385884	3e-21	20.5229		0.040686	[0.032-0.049] unit increase	NR [11722792] (imputed)	N
10	rs1260326	2	27752463	rs11127048	2021-12-14	34594039	Sakaue S	2021-09-30	Nat Genet	www.ncbi.nlm.nih.gov/pubmed/34594039	A cross-population atlas of genetic associations for 220 human phenotypes.	Cholelithiasis	9,305 East Asian ancestry cases, 168,253 East Asian ancestry controls	NA	2p23.3		GCKR - C2orf16	ENSG00000084734	ENSG00000221843		5912	7790	rs11127048-A	rs11127048	0	11127048	intergenic_variant	1	0.409717	2e-08	7.69897		0.0917193	[0.06-0.124] unit increase	Illumina [13429768] (imputed)	N
10	rs1260326	2	27752463	rs11127048	2022-04-27	35213538	Richardson TG	2022-02-25	PLoS Biol	www.ncbi.nlm.nih.gov/pubmed/35213538	Characterising metabolomic signatures of lipid-modifying therapies through drug target mendelian randomisation.	Free cholesterol levels in medium LDL	115,082 European ancestry individuals	NA	2p23.3		GCKR - C2orf16	ENSG00000084734	ENSG00000221843		5912	7790	rs11127048-G	rs11127048	0	11127048	intergenic_variant	1	0.385884	2e-10	9.69897		0.0273422	[0.019-0.036] unit increase	NR [11722792] (imputed)	N
10	rs1260326	2	27752463	rs11127048	2022-04-27	35213538	Richardson TG	2022-02-25	PLoS Biol	www.ncbi.nlm.nih.gov/pubmed/35213538	Characterising metabolomic signatures of lipid-modifying therapies through drug target mendelian randomisation.	Remnant cholesterol (non-HDL, non-LDL -cholesterol)	115,082 European ancestry individuals	NA	2p23.3		GCKR - C2orf16	ENSG00000084734	ENSG00000221843		5912	7790	rs11127048-G	rs11127048	0	11127048	intergenic_variant	1	0.385884	9e-20	19.0458		0.0389258	[0.031-0.047] unit increase	NR [11722792] (imputed)	N
10	rs1260326	2	27752463	rs11127048	2022-04-27	35213538	Richardson TG	2022-02-25	PLoS Biol	www.ncbi.nlm.nih.gov/pubmed/35213538	Characterising metabolomic signatures of lipid-modifying therapies through drug target mendelian randomisation.	Cholesterol levels in medium VLDL	115,082 European ancestry individuals	NA	2p23.3		GCKR - C2orf16	ENSG00000084734	ENSG00000221843		5912	7790	rs11127048-G	rs11127048	0	11127048	intergenic_variant	1	0.385884	1e-09	9		0.0261259	[0.018-0.035] unit increase	NR [11722792] (imputed)	N
10	rs1260326	2	27752463	rs11127048	2022-04-27	35213538	Richardson TG	2022-02-25	PLoS Biol	www.ncbi.nlm.nih.gov/pubmed/35213538	Characterising metabolomic signatures of lipid-modifying therapies through drug target mendelian randomisation.	Phospholipid levels in large LDL	115,082 European ancestry individuals	NA	2p23.3		GCKR - C2orf16	ENSG00000084734	ENSG00000221843		5912	7790	rs11127048-G	rs11127048	0	11127048	intergenic_variant	1	0.385884	8e-13	12.0969		0.0306109	[0.022-0.039] unit increase	NR [11722792] (imputed)	N
10	rs1260326	2	27752463	rs11127048	2022-04-27	35213538	Richardson TG	2022-02-25	PLoS Biol	www.ncbi.nlm.nih.gov/pubmed/35213538	Characterising metabolomic signatures of lipid-modifying therapies through drug target mendelian randomisation.	Phospholipid levels in small LDL	115,082 European ancestry individuals	NA	2p23.3		GCKR - C2orf16	ENSG00000084734	ENSG00000221843		5912	7790	rs11127048-G	rs11127048	0	11127048	intergenic_variant	1	0.385884	4e-15	14.3979		0.0337205	[0.025-0.042] unit increase	NR [11722792] (imputed)	N
10	rs1260326	2	27752871	rs6753534	2020-09-18	32888494	Vuckovic D	2020-09-01	Cell	www.ncbi.nlm.nih.gov/pubmed/32888494	The Polygenic and Monogenic Basis of Blood Traits and Diseases.	Monocyte count	408,112 British individuals	NA	2p23.3	intergenic	GCKR - C2orf16	ENSG00000084734	ENSG00000221843		6320	7382	rs6753534-C	rs6753534	0	6753534	intergenic_variant	1	0.43465	2e-11	10.699		0.0150701	[0.011-0.019] unit increase	Affymetrix [93095623] (imputed)	N
10	rs1260326	2	27752871	rs6753534	2021-12-14	34594039	Sakaue S	2021-09-30	Nat Genet	www.ncbi.nlm.nih.gov/pubmed/34594039	A cross-population atlas of genetic associations for 220 human phenotypes.	Lymphocyte count	95,717 East Asian ancestry individuals	NA	2p23.3		GCKR - C2orf16	ENSG00000084734	ENSG00000221843		6320	7382	rs6753534-T	rs6753534	0	6753534	intergenic_variant	1	0.429011	1e-10	10		0.0293236	[0.02-0.038] unit decrease	Illumina [13471431] (imputed)	N
10	rs4665985	2	27753878	rs4665985	2017-08-03	28485404	Jorgenson E	2017-05-09	Mol Psychiatry	www.ncbi.nlm.nih.gov/pubmed/28485404	Genetic contributors to variation in alcohol consumption vary by race/ethnicity in a large multi-ethnic genome-wide association study.	Alcohol consumption (drinks per week)	23,104 European ancestry non-drinker individuals, 47,967 European ancestry drinker individuals, 2,673 Hispanic/Latino non-drinker individuals, 4,374 Hispanic/Latino drinker individuals, 3,288 East Asian ancestry non-drinker individuals, 2,746 East Asian ancestry drinker individuals, 1,165 African American non-drinkers individuals, 1,310 African American drinker individuals.	NA	2p23.3	GCKR	GCKR - C2orf16	ENSG00000084734	ENSG00000221843		7327	6375	rs4665985-C	rs4665985	0	4665985	intergenic_variant	1	0.28	1e-06	6	(EA, adjusted for lean body mass)	0.04	[0.02-0.05] drinks per week increase	Affymetrix [NR] (imputed)	N
10	rs4665985	2	27753878	rs4665985	2017-08-03	28485404	Jorgenson E	2017-05-09	Mol Psychiatry	www.ncbi.nlm.nih.gov/pubmed/28485404	Genetic contributors to variation in alcohol consumption vary by race/ethnicity in a large multi-ethnic genome-wide association study.	Alcohol consumption (drinks per week)	23,104 European ancestry non-drinker individuals, 47,967 European ancestry drinker individuals, 2,673 Hispanic/Latino non-drinker individuals, 4,374 Hispanic/Latino drinker individuals, 3,288 East Asian ancestry non-drinker individuals, 2,746 East Asian ancestry drinker individuals, 1,165 African American non-drinkers individuals, 1,310 African American drinker individuals.	NA	2p23.3	GCKR	GCKR - C2orf16	ENSG00000084734	ENSG00000221843		7327	6375	rs4665985-C	rs4665985	0	4665985	intergenic_variant	1	0.28	2e-08	7.69897		0.04	[0.03-0.05] drinks per week increase	Affymetrix [NR] (imputed)	N
10	rs4665985	2	27753878	rs4665985	2021-05-18	32902719	Hebbar P	2020-09-09	Hum Genet	www.ncbi.nlm.nih.gov/pubmed/32902719	Genome-wide landscape establishes novel association signals for metabolic traits in the Arab population.	Triglyceride levels	2,732 Kuwaiti ancestry individuals	NA	2p23.3	GCKR, LOC100420668	GCKR - C2orf16	ENSG00000084734	ENSG00000221843		7327	6375	rs4665985-?	rs4665985	0	4665985	intergenic_variant	1	NR	5e-07	6.30103		5.016	NR unit decrease	Illumina [up to 1520000] (imputed)	N
10	rs4665985	2	27753878	rs4665985	2021-08-13	34128465	Liu Y	2021-06-15	Elife	www.ncbi.nlm.nih.gov/pubmed/34128465	Genetic architecture of 11 organ traits derived from abdominal MRI using deep learning.	Percent liver fat	32,858 European ancestry individuals	NA	2p23.3	C2orf16	GCKR - C2orf16	ENSG00000084734	ENSG00000221843		7327	6375	rs4665985-?	rs4665985	0	4665985	intergenic_variant	1	NR	2e-08	7.69897		0.0495	NR % increase	Affymetrix [9390170] (imputed)	N
10	rs13002853	2	27755825	rs4665987	2018-07-28	29403010	Kanai M	2018-02-05	Nat Genet	www.ncbi.nlm.nih.gov/pubmed/29403010	Genetic analysis of quantitative traits in the Japanese population links cell types to complex human diseases.	Creatinine levels	142,097 Japanese ancestry individuals	NA	2p23.3	GCKR, C2orf16	GCKR - C2orf16	ENSG00000084734	ENSG00000221843		9274	4428	rs4665987-?	rs4665987	0	4665987	intergenic_variant	1	NR	2e-21	20.699		0.03616	[0.029-0.044] unit decrease novel	Illumina [6108953] (imputed)	N
10	rs13002853	2	27755825	rs4665987	2021-12-14	34594039	Sakaue S	2021-09-30	Nat Genet	www.ncbi.nlm.nih.gov/pubmed/34594039	A cross-population atlas of genetic associations for 220 human phenotypes.	Serum creatinine levels	150,266 East Asian ancestry individuals	NA	2p23.3		GCKR - C2orf16	ENSG00000084734	ENSG00000221843		9274	4428	rs4665987-A	rs4665987	0	4665987	intergenic_variant	1	0.578502	7e-25	24.1549		0.0300045	[0.024-0.036] unit decrease	Illumina [13478778] (imputed)	N
10	rs4666010	2	27757343	rs10181342	2020-10-08	31928498	Lind L	2020-01-13	Metab Syndr Relat Disord	www.ncbi.nlm.nih.gov/pubmed/31928498	Genetic Determinants of Clustering of Cardiometabolic Risk Factors in U.K. Biobank.	Triglyceride levels	291,107 British ancestry individuals	NA	2p23.3	C2orf16	GCKR - C2orf16	ENSG00000084734	ENSG00000221843		10792	2910	rs10181342-G	rs10181342	0	10181342	intergenic_variant	1	0.211057	1e-25	25		0.038226	[0.033-0.043] unit decrease	Affymetrix [9463307] (imputed)	N
10	rs13002853	2	27761436	rs4665988	2018-07-28	29403010	Kanai M	2018-02-05	Nat Genet	www.ncbi.nlm.nih.gov/pubmed/29403010	Genetic analysis of quantitative traits in the Japanese population links cell types to complex human diseases.	Creatine kinase levels	106,080 Japanese ancestry individuals	NA	2p23.3	GCKR, C2orf16	C2orf16			ENSG00000221843	NA	NA	rs4665988-?	rs4665988	0	4665988	intron_variant	0	NR	3e-08	7.52288		0.02399	[0.016-0.032] unit decrease novel	Illumina [6108953] (imputed)	N
10	rs4666010	2	27779565	rs202049562	2020-09-18	32888494	Vuckovic D	2020-09-01	Cell	www.ncbi.nlm.nih.gov/pubmed/32888494	The Polygenic and Monogenic Basis of Blood Traits and Diseases.	Hematocrit	408,112 British individuals	NA	2p23.3	AC109829.1	C2orf16			ENSG00000221843	NA	NA	rs202049562-A	rs202049562	0	202049562	intron_variant	0	0.178918	3e-12	11.5229		0.0217027	[0.016-0.028] unit increase	Affymetrix [93095623] (imputed)	N
10	rs4666010	2	27779565	rs202049562	2020-09-18	32888494	Vuckovic D	2020-09-01	Cell	www.ncbi.nlm.nih.gov/pubmed/32888494	The Polygenic and Monogenic Basis of Blood Traits and Diseases.	Hemoglobin	408,112 British individuals	NA	2p23.3	AC109829.1	C2orf16			ENSG00000221843	NA	NA	rs202049562-A	rs202049562	0	202049562	intron_variant	0	0.178938	1e-16	16		0.0244902	[0.019-0.03] unit increase	Affymetrix [93095623] (imputed)	N
10	rs4666010	2	27779565	rs202049562	2020-09-18	32888494	Vuckovic D	2020-09-01	Cell	www.ncbi.nlm.nih.gov/pubmed/32888494	The Polygenic and Monogenic Basis of Blood Traits and Diseases.	Red blood cell count	408,112 British individuals	NA	2p23.3	AC109829.1	C2orf16			ENSG00000221843	NA	NA	rs202049562-A	rs202049562	0	202049562	intron_variant	0	0.178923	5e-16	15.301		0.0238378	[0.018-0.03] unit increase	Affymetrix [93095623] (imputed)	N
10	rs4666010	2	27783392	rs62141290	2020-01-07	31719535	Noordam R	2019-11-12	Nat Commun	www.ncbi.nlm.nih.gov/pubmed/31719535	Multi-ancestry sleep-by-SNP interaction analysis in 126,926 individuals reveals lipid loci stratified by sleep duration.	Triglyceride levels x short total sleep time interaction (2df test)	2,990 African American short sleepers, 369 Chinese ancestry short sleepers, 114 Asian ancestry short sleepers, at least 8,300 European ancestry short sleepers, 1,082 Hispanic/Latino short sleepers, at least 11,842 African American controls, 1,444 Chinese ancestry controls, 452 Asian ancestry controls, at least 31,350 European ancestry controls, 4,047 Hispanic/Latino controls	at least 220 African American short sleepers, 326 East Asian ancestry short sleepers, up to 5,288 European ancestry short sleepers, 2,517 Hispanic short sleepers, at least 925 African American controls, 1,292 East Asian ancestry controls, up to 20,844 European ancestry controls, 10,062 Hispanic controls	2p23.3	GCKR	C2orf16			ENSG00000221843	NA	NA	rs62141290-?	rs62141290	0	62141290	intron_variant	0	NR	1e-17	17		0.02121	[0.016-0.027] unit increase	Affymetrix, Illumina [up to 2533153] (imputed)	N
10	rs4666010	2	27783392	rs62141290	2020-01-07	31719535	Noordam R	2019-11-12	Nat Commun	www.ncbi.nlm.nih.gov/pubmed/31719535	Multi-ancestry sleep-by-SNP interaction analysis in 126,926 individuals reveals lipid loci stratified by sleep duration.	Triglyceride levels x long total sleep time interaction (2df test)	at least 2,926 African American long sleepers, 364 Chinese ancestry long sleepers, 112 Asian ancestry long sleepers, at least 7,664 European ancestry long sleepers, 1,038 Hispanic/Latino long sleepers, up to 11,906 African American controls, 1,449 Chinese ancestry controls, 454 Asian ancestry controls, at least 31,986 European ancestry controls, 4,091 Hispanic/Latino controls	at least 217 African American long sleepers, 317 East Asian ancestry long sleepers, up to 5,171 European ancestry long sleepers, 2,515 Hispanic long sleepers, at least 928 African American controls, 1,301 East Asian ancestry controls, up to 20,961 European ancestry controls, 10,064 Hispanic controls	2p23.3	GCKR	C2orf16			ENSG00000221843	NA	NA	rs62141290-?	rs62141290	0	62141290	intron_variant	0	NR	9e-16	15.0458		0.0222	[0.017-0.028] unit increase	Affymetrix, Illumina [up to 2533153] (imputed)	N
10	rs4666010	2	27789861	rs965813	2019-03-28	30718733	Moon S	2019-02-04	Sci Rep	www.ncbi.nlm.nih.gov/pubmed/30718733	The Korea Biobank Array: Design and Identification of Coding Variants Associated with Blood Biochemical Traits.	Triglyceride levels	6,949 Korean ancestry individuals	6,000 Korean ancestry individuals	2p23.3	AC109829.1	C2orf16			ENSG00000221843	NA	NA	rs965813-A	rs965813	0	965813	missense_variant	0	0.333	3e-06	5.52288		0.0415	[0.024-0.059] unit decrease	Affymetrix [at least 805769] (imputed)	N
10	rs13002853	2	27801759	rs1919128	2011-04-11	21386085	Kraja AT	2011-03-08	Diabetes	www.ncbi.nlm.nih.gov/pubmed/21386085	A bivariate genome-wide approach to metabolic syndrome: STAMPEED consortium.	Waist Circumference - Triglycerides (WC-TG)	22,161 European ancestry individuals	NA	2p23.3	C2orf16	C2orf16			ENSG00000221843	NA	NA	rs1919128-A	rs1919128	0	1919128	missense_variant	0	NR	2e-09	8.69897		0.18	[0.12-0.24] unit decrease	Affymetrix, Illumina [~ 2500000] (imputed)	N
10	rs13002853	2	27801759	rs1919128	2019-03-28	30718733	Moon S	2019-02-04	Sci Rep	www.ncbi.nlm.nih.gov/pubmed/30718733	The Korea Biobank Array: Design and Identification of Coding Variants Associated with Blood Biochemical Traits.	Triglyceride levels	6,949 Korean ancestry individuals	6,000 Korean ancestry individuals	2p23.3	C2orf16	C2orf16			ENSG00000221843	NA	NA	rs1919128-G	rs1919128	0	1919128	missense_variant	0	0.529	7e-06	5.1549		0.0379	[0.021-0.054] unit increase	Affymetrix [at least 805769] (imputed)	N
10	rs13002853	2	27801759	rs1919128	2019-05-28	25625282	Mahajan A	2015-01-27	PLoS Genet	www.ncbi.nlm.nih.gov/pubmed/25625282	Identification and functional characterization of G6PC2 coding variants influencing glycemic traits define an effector transcript at the G6PC2-ABCB11 locus.	Fasting blood insulin adjusted for BMI	up to 30,825 non-diabetic individuals	NA	2p23.3	GCKR	C2orf16			ENSG00000221843	NA	NA	rs1919128-G	rs1919128	0	1919128	missense_variant	0	NR	2e-08	7.69897	(conditioned on rs1260326)	0.022	[0.014-0.03] unit decrease	Illumina [106489]	N
10	rs13002853	2	27801759	rs1919128	2019-05-28	25625282	Mahajan A	2015-01-27	PLoS Genet	www.ncbi.nlm.nih.gov/pubmed/25625282	Identification and functional characterization of G6PC2 coding variants influencing glycemic traits define an effector transcript at the G6PC2-ABCB11 locus.	Fasting blood glucose adjusted for BMI	up to 33,231 non-diabetic individuals	NA	2p23.3	C2orf16	C2orf16			ENSG00000221843	NA	NA	rs1919128-G	rs1919128	0	1919128	missense_variant	0	NR	4e-09	8.39794	(conditioned on rs1260326)	0.023	[0.015-0.031] unit decrease	Illumina [106489]	N
10	rs13002853	2	27815510	rs13022873	2011-04-11	21386085	Kraja AT	2011-03-08	Diabetes	www.ncbi.nlm.nih.gov/pubmed/21386085	A bivariate genome-wide approach to metabolic syndrome: STAMPEED consortium.	Waist Circumference - Triglycerides (WC-TG)	22,161 European ancestry individuals	NA	2p23.3	ZNF512	ZNF512			ENSG00000243943	NA	NA	rs13022873-A	rs13022873	0	13022873	intron_variant	0	NR	5e-09	8.30103		0.17	[0.11-0.23] unit decrease	Affymetrix, Illumina [~ 2500000] (imputed)	N
10	rs13002853	2	27827092	rs12464616	2021-03-22	33290408	Ray D	2020-12-08	PLoS Genet	www.ncbi.nlm.nih.gov/pubmed/33290408	A powerful method for pleiotropic analysis under composite null hypothesis identifies novel shared loci between Type 2 Diabetes and Prostate Cancer.	Type 2 diabetes or prostate cancer (pleiotropy)	62,892 European ancestry T2D cases, 79,194 European ancestry PrCa cases, 659,536 European ancestry controls	NA	2p23.3	ZNF512	ZNF512			ENSG00000243943	NA	NA	rs12464616-?	rs12464616	0	12464616	intron_variant	0		1e-08	8		NA		Illumina [5041948] (imputed)	N
10	rs4666010	2	27835082	rs78170284	2019-02-08	30595370	Kichaev G	2018-12-27	Am J Hum Genet	www.ncbi.nlm.nih.gov/pubmed/30595370	Leveraging Polygenic Functional Enrichment to Improve GWAS Power.	Red blood cell count	approximately 445,000 European ancestry individuals	NA	2p23.3		ZNF512			ENSG00000243943	NA	NA	rs78170284-?	rs78170284	0	78170284	intron_variant	0	NR	1e-20	20		NA		NR [~ 8900000] (imputed)	N
10	rs13002853	2	27836605	rs13020949	2021-01-13	33414549	Demange PA	2021-01-07	Nat Genet	www.ncbi.nlm.nih.gov/pubmed/33414549	Investigating the genetic architecture of noncognitive skills using GWAS-by-subtraction.	Noncognitive aspects of educational attainment	510,795 European ancestry individuals	NA	2p23.3	NR	ZNF512			ENSG00000243943	NA	NA	rs13020949-C	rs13020949	0	13020949	intron_variant	0	0.262425	2e-08	7.69897		0.0451493	[0.029-0.061] unit decrease	Affymetrix, Illumina, Perlegen [7305956] (imputed)	N
10	rs13002853	2	27839369	rs4666000	2020-01-09	23823483	Rhee EP	2013-07-02	Cell Metab	www.ncbi.nlm.nih.gov/pubmed/23823483	A genome-wide association study of the human metabolome in a community-based cohort.	Metabolite levels	2,076 European ancestry individuals	NA	2p23.3	CCDC121	ZNF512			ENSG00000243943	NA	NA	rs4666000-?	rs4666000	0	4666000	intron_variant	0	NR	2e-06	5.69897	(LPC 16:1)	0.166389	[0.097-0.236] unit increase	Affymetrix [at least 2500000] (imputed)	N
10	rs13002853	2	27839369	rs4666000	2020-01-09	23823483	Rhee EP	2013-07-02	Cell Metab	www.ncbi.nlm.nih.gov/pubmed/23823483	A genome-wide association study of the human metabolome in a community-based cohort.	Metabolite levels	2,076 European ancestry individuals	NA	2p23.3	CCDC121	ZNF512			ENSG00000243943	NA	NA	rs4666000-?	rs4666000	0	4666000	intron_variant	0	NR	2e-06	5.69897	(TAG 50:4)	0.167541	[0.098-0.237] unit increase	Affymetrix [at least 2500000] (imputed)	N
10	rs13002853	2	27839369	rs4666000	2020-01-09	23823483	Rhee EP	2013-07-02	Cell Metab	www.ncbi.nlm.nih.gov/pubmed/23823483	A genome-wide association study of the human metabolome in a community-based cohort.	Metabolite levels	2,076 European ancestry individuals	NA	2p23.3	CCDC121	ZNF512			ENSG00000243943	NA	NA	rs4666000-?	rs4666000	0	4666000	intron_variant	0	NR	1e-06	6	(LPC 20:3)	0.168974	[0.1-0.24] unit increase	Affymetrix [at least 2500000] (imputed)	N
10	rs13002853	2	27839369	rs4666000	2020-02-07	31761296	Hernandez Cordero AI	2019-11-21	Am J Hum Genet	www.ncbi.nlm.nih.gov/pubmed/31761296	Genome-wide Associations Reveal Human-Mouse Genetic Convergence and Modifiers of Myogenesis, CPNE1 and STC2.	Appendicular lean mass	181,862 European ancestry elderly individuals	NA	2p23.3	NR	ZNF512			ENSG00000243943	NA	NA	rs4666000-C	rs4666000	0	4666000	intron_variant	0	0.270218	3e-12	11.5229		0.0534883	[0.039-0.068] unit decrease	Affymetrix [17914406] (imputed)	N
10	rs13002853	2	27840640	rs4666002	2012-03-27	22359512	Demirkan A	2012-02-16	PLoS Genet	www.ncbi.nlm.nih.gov/pubmed/22359512	Genome-wide association study identifies novel loci associated with circulating phospho- and sphingolipid concentrations.	Phospholipid levels (plasma)	4,034 European ancestry individuals	NA	2p23.3	GCKR	ZNF512			ENSG00000243943	NA	NA	rs4666002-?	rs4666002	0	4666002	intron_variant	0	NR	7e-11	10.1549	(levels)	0	[1.10-0.70] % increase	Illumina [NR] (imputed)	N
10	rs4666010	2	27844601	rs1881396	2020-06-11	31902109	Li D	2020-01-04	Genes Genomics	www.ncbi.nlm.nih.gov/pubmed/31902109	Progressive effects of single-nucleotide polymorphisms on 16 phenotypic traits based on longitudinal data.	Cholesterol	6,840 Korean ancestry individuals	NA	2p23.3	ZNF512	ZNF512			ENSG00000243943	NA	NA	rs1881396-G	rs1881396	0	1881396	3_prime_UTR_variant	0	0.3313	3e-08	7.52288	(total cholesterol)	2.793	NR unit decrease	Affymetrix [305158]	N
10	rs4666010	2	27844601	rs1881396	2018-02-20	29385134	Kawaguchi T	2018-01-31	PLoS One	www.ncbi.nlm.nih.gov/pubmed/29385134	Risk estimation model for nonalcoholic fatty liver disease in the Japanese using multiple genetic markers.	Nonalcoholic fatty liver disease	902 Japanese ancestry cases, 7,672 Japanese ancestry controls	NA	2p23.3	ZNF512, GPN1	ZNF512			ENSG00000243943	NA	NA	rs1881396-T	rs1881396	0	1881396	3_prime_UTR_variant	0	0.71	1e-06	6		1.34	[1.19-1.50]	Illumina [93606]	N
10	rs13002853	2	27851918	rs3749147	2011-04-11	21386085	Kraja AT	2011-03-08	Diabetes	www.ncbi.nlm.nih.gov/pubmed/21386085	A bivariate genome-wide approach to metabolic syndrome: STAMPEED consortium.	Waist Circumference - Triglycerides (WC-TG)	22,161 European ancestry individuals	NA	2p23.3	CCDC121	GPN1			ENSG00000198522	NA	NA	rs3749147-C	rs3749147	0	3749147	missense_variant	0	NR	1e-09	9		0.18	[0.12-0.24] unit decrease	Affymetrix, Illumina [~ 2500000] (imputed)	N
10	rs13002853	2	27851918	rs3749147	2019-05-28	25625282	Mahajan A	2015-01-27	PLoS Genet	www.ncbi.nlm.nih.gov/pubmed/25625282	Identification and functional characterization of G6PC2 coding variants influencing glycemic traits define an effector transcript at the G6PC2-ABCB11 locus.	Fasting blood insulin adjusted for BMI	up to 30,825 non-diabetic individuals	NA	2p23.3	GCKR	GPN1			ENSG00000198522	NA	NA	rs3749147-A	rs3749147	0	3749147	missense_variant	0	NR	1e-07	7	(conditioned on rs1260326)	0.022	[0.012-0.032] unit decrease	Illumina [106489]	N
10	rs13002853	2	27851918	rs3749147	2019-05-28	25625282	Mahajan A	2015-01-27	PLoS Genet	www.ncbi.nlm.nih.gov/pubmed/25625282	Identification and functional characterization of G6PC2 coding variants influencing glycemic traits define an effector transcript at the G6PC2-ABCB11 locus.	Fasting blood glucose adjusted for BMI	up to 33,231 non-diabetic individuals	NA	2p23.3	GPN1	GPN1			ENSG00000198522	NA	NA	rs3749147-A	rs3749147	0	3749147	missense_variant	0	NR	6e-08	7.22185	(conditioned on rs1260326)	0.022	[0.014-0.03] unit decrease	Illumina [106489]	N
10	rs13002853	2	27851918	rs3749147	2022-01-21	33763119	Read RW	2021-03-02	Front Genet	www.ncbi.nlm.nih.gov/pubmed/33763119	Genome-Wide Identification of Rare and Common Variants Driving Triglyceride Levels in a Nevada Population.	Triglyceride levels	9,183 European ancestry individuals	35,321 European ancestry individuals	2p23.3		GPN1			ENSG00000198522	NA	NA	rs3749147-A	rs3749147	0	3749147	missense_variant	0	NR	4e-10	9.39794		6.601	mg/dl increase	NR [5712318]	N
10	rs4666010	2	27866139	rs77350364	2020-09-21	32888493	Chen MH	2020-09-01	Cell	www.ncbi.nlm.nih.gov/pubmed/32888493	Trans-ethnic and Ancestry-Specific Blood-Cell Genetics in 746,667 Individuals from 5 Global Populations.	Hemoglobin concentration	746,431 African American or Afro-Caribbean, African ancestry, European ancestry, East Asian ancestry, Hispanic or Latin American and South Asian ancestry individuals	NA	2p23.3	NR	GPN1			ENSG00000198522	NA	NA	rs77350364-G	rs77350364	0	77350364	intron_variant	0	0.276852	2e-24	23.699		NA		Affymetrix, Illumina [24653286] (imputed)	N
10	rs4233718	2	27939071	rs115386260	2021-05-06	33888908	Pirastu N	2021-04-22	Nat Genet	www.ncbi.nlm.nih.gov/pubmed/33888908	Genetic analyses identify widespread sex-differential participation bias.	Biological sex	1,301,549 European ancestry cases, 1,160,583 European ancestry controls	NA	2p23.2	NA	LINC01460 - MRPL33	ENSG00000205334	ENSG00000243147		472	55513	rs115386260-T	rs115386260	0	115386260	regulatory_region_variant	1		3e-09	8.52288		0.0141979	[0.0095-0.0189] unit decrease	Illumina [13288253] (imputed)	N
10	rs4666010	2	27941888	rs6742571	2021-12-14	34594039	Sakaue S	2021-09-30	Nat Genet	www.ncbi.nlm.nih.gov/pubmed/34594039	A cross-population atlas of genetic associations for 220 human phenotypes.	Red blood cell count	350,475 European ancestry individuals, 153,512 East Asian ancestry individuals	NA	2p23.2		LINC01460 - MRPL33	ENSG00000205334	ENSG00000243147		3289	52696	rs6742571-G	rs6742571	0	6742571	intergenic_variant	1	NR	5e-15	14.301		0.0152	[0.011-0.019] unit decrease	Affymetrix, Illumina [20538708] (imputed)	N
10	rs13002853	2	27967260	rs13023194	2022-10-24	34321204	Harrison S	2021-07-28	Sci Adv	www.ncbi.nlm.nih.gov/pubmed/34321204	Testosterone and socioeconomic position: Mendelian randomization in 306,248 men and women in UK Biobank.	Total testosterone levels	148,248 British ancestry men	NA	2p23.2		LINC01460 - MRPL33	ENSG00000205334	ENSG00000243147		27655	27324	rs13023194-C	rs13023194	0	13023194	intergenic_variant	1	0.17	1e-16	16		0.19	[0.14-0.24] nmol/L decrease	Affymetrix [NR] (imputed)	N
10	rs4666010	2	27980944	rs10209020	2020-06-17	32327693	Oskarsson GR	2020-04-23	Commun Biol	www.ncbi.nlm.nih.gov/pubmed/32327693	Predicted loss and gain of function mutations in ACO1 are associated with erythropoiesis.	Hemoglobin levels	684,122 European ancestry individuals	NA	2p23.2	MRPL33	LINC01460 - MRPL33	ENSG00000205334	ENSG00000243147		42345	13640	rs10209020-C	rs10209020	0	10209020	intergenic_variant	1		1e-12	12		0.018	[NR] unit increase	Affymetrix, Illumina [43000000] (imputed)	N
10	rs4666010	2	27988821	rs13013484	2019-03-18	30643258	Karlsson Linner R	2019-01-14	Nat Genet	www.ncbi.nlm.nih.gov/pubmed/30643258	Genome-wide association analyses of risk tolerance and risky behaviors in over 1 million individuals identify hundreds of loci and shared genetic influences.	Alcohol consumption (drinks per week)	414,343 European ancestry individuals	NA	2p23.2	MRPL33	LINC01460 - MRPL33	ENSG00000205334	ENSG00000243147		50222	5763	rs13013484-A	rs13013484	0	13013484	intergenic_variant	1	0.7271	3e-10	9.52288		0.015742	[0.011-0.021] unit decrease	Affymetrix [11514936] (imputed)	N
10	rs4666010	2	27988821	rs13013484	2021-12-14	34594039	Sakaue S	2021-09-30	Nat Genet	www.ncbi.nlm.nih.gov/pubmed/34594039	A cross-population atlas of genetic associations for 220 human phenotypes.	Hemoglobin	350,474 European ancestry individuals, 152,447 East Asian ancestry individuals	NA	2p23.2		LINC01460 - MRPL33	ENSG00000205334	ENSG00000243147		50222	5763	rs13013484-A	rs13013484	0	13013484	intergenic_variant	1	NR	4e-20	19.3979		0.0161	[0.013-0.019] unit decrease	Affymetrix, Illumina [20538521] (imputed)	N
10	rs4666010	2	27989909	rs4665390	2020-09-21	32888493	Chen MH	2020-09-01	Cell	www.ncbi.nlm.nih.gov/pubmed/32888493	Trans-ethnic and Ancestry-Specific Blood-Cell Genetics in 746,667 Individuals from 5 Global Populations.	Hemoglobin concentration	563,946 European ancestry individuals	NA	2p23.2	NR	LINC01460 - MRPL33	ENSG00000205334	ENSG00000243147		51310	4675	rs4665390-T	rs4665390	0	4665390	intergenic_variant	1	0.256351	1e-21	21		0.019999	[0.016-0.024] SD unit increase	Affymetrix, Illumina [50638016] (imputed)	N
10	rs4666010	2	27995781	rs3736594	2012-08-15	22581228	Manning AK	2012-05-13	Nat Genet	www.ncbi.nlm.nih.gov/pubmed/22581228	A genome-wide approach accounting for body mass index identifies genetic variants influencing fasting glycemic traits and insulin resistance.	Fasting blood glucose (BMI interaction)	Up to 58,074 European ancestry individuals	Up tp 38,422 European ancestry individuals	2p23.2	MRPL33	MRPL33			ENSG00000243147	NA	NA	rs3736594-A	rs3736594	0	3736594	intron_variant	0	0.2685	1e-15	15		0.0009176	[-0.00028-0.00212] unit increase	Affymetrix, Illumina [~ 2400000] (imputed)	N
10	rs4666010	2	27995781	rs3736594	2018-01-25	22581228	Manning AK	2012-05-13	Nat Genet	www.ncbi.nlm.nih.gov/pubmed/22581228	A genome-wide approach accounting for body mass index identifies genetic variants influencing fasting glycemic traits and insulin resistance.	Fasting blood glucose	Up to 58,074 European ancestry individuals	Up tp 38,422 European ancestry individuals	2p23.2	MRPL33	MRPL33			ENSG00000243147	NA	NA	rs3736594-A	rs3736594	0	3736594	intron_variant	0	0.2727	2e-16	15.699		0.0222	[0.017-0.027] unit increase	Affymetrix, Illumina [~ 2400000] (imputed)	N
10	rs4233718	2	28018131	rs36035825	2020-09-21	32888493	Chen MH	2020-09-01	Cell	www.ncbi.nlm.nih.gov/pubmed/32888493	Trans-ethnic and Ancestry-Specific Blood-Cell Genetics in 746,667 Individuals from 5 Global Populations.	Hematocrit	562,259 European ancestry individuals	NA	2p23.2	NR	MRPL33, RBKS			ENSG00000243147, ENSG00000171174	NA	NA	rs36035825-G	rs36035825	0	36035825	intron_variant	0	0.203874	3e-26	25.5229		0.024165	[0.02-0.029] SD unit increase	Affymetrix, Illumina [50640577] (imputed)	N
10	rs4233718	2	28018131	rs36035825	2020-09-21	32888493	Chen MH	2020-09-01	Cell	www.ncbi.nlm.nih.gov/pubmed/32888493	Trans-ethnic and Ancestry-Specific Blood-Cell Genetics in 746,667 Individuals from 5 Global Populations.	Hematocrit	737,823 African American or Afro-Caribbean, African ancestry, European ancestry, East Asian ancestry, Hispanic or Latin American and South Asian ancestry individuals	NA	2p23.2	NR	MRPL33, RBKS			ENSG00000243147, ENSG00000171174	NA	NA	rs36035825-G	rs36035825	0	36035825	intron_variant	0	0.270468	4e-31	30.3979		NA		Affymetrix, Illumina [24558453] (imputed)	N
10	rs4233718	2	28018293	rs4666012	2020-09-21	32888493	Chen MH	2020-09-01	Cell	www.ncbi.nlm.nih.gov/pubmed/32888493	Trans-ethnic and Ancestry-Specific Blood-Cell Genetics in 746,667 Individuals from 5 Global Populations.	Red blood cell count	727,624 African American or Afro-Caribbean, African ancestry, European ancestry, East Asian ancestry, Hispanic or Latin American and South Asian ancestry individuals	NA	2p23.2	NR	MRPL33, RBKS			ENSG00000243147, ENSG00000171174	NA	NA	rs4666012-G	rs4666012	0	4666012	intron_variant	0	0.278631	9e-25	24.0458		NA		Affymetrix, Illumina [24332387] (imputed)	N
10	rs4233718	2	28019175	rs4666014	2018-07-28	29403010	Kanai M	2018-02-05	Nat Genet	www.ncbi.nlm.nih.gov/pubmed/29403010	Genetic analysis of quantitative traits in the Japanese population links cell types to complex human diseases.	Hematocrit	108,757 Japanese ancestry individuals	NA	2p23.2	RBKS	MRPL33, RBKS			ENSG00000243147, ENSG00000171174	NA	NA	rs4666014-?	rs4666014	0	4666014	intron_variant	0	NR	8e-09	8.09691		0.02427	[0.016-0.033] unit increase novel	Illumina [6108953] (imputed)	N
10	rs4233718	2	28019367	rs4666015	2021-12-14	34594039	Sakaue S	2021-09-30	Nat Genet	www.ncbi.nlm.nih.gov/pubmed/34594039	A cross-population atlas of genetic associations for 220 human phenotypes.	Blood urea nitrogen levels	148,767 East Asian ancestry individuals	NA	2p23.2		RBKS, MRPL33			ENSG00000171174, ENSG00000243147	NA	NA	rs4666015-A	rs4666015	0	4666015	intron_variant	0	0.535191	4e-08	7.39794		0.0184383	[0.012-0.025] unit decrease	Illumina [13478792] (imputed)	N
10	rs4233718	2	28019856	rs34181670	2022-09-27	35396580	Trubetskoy V	2022-04-08	Nature	www.ncbi.nlm.nih.gov/pubmed/35396580	Mapping genomic loci implicates genes and synaptic biology in schizophrenia.	Schizophrenia	53,386 European ancestry cases, 77,258 European ancestry controls, 14,004 East Asian ancestry cases, 16,757 East Asian ancestry controls, 6,152 African American cases, 3,918 African American controls, 1,234 Latino cases, 3,090 Latino controls	1,979 European ancestry cases, 142,626 European ancestry controls	2p23.2		MRPL33, RBKS			ENSG00000243147, ENSG00000171174	NA	NA	rs34181670-T	rs34181670	0	34181670	intron_variant	0	0.69	1e-08	8		1.04875	[1.03-1.07]	Affymetrix [7585078] (imputed)	N
10	rs4233718	2	28019966	rs35679500	2021-12-14	34594039	Sakaue S	2021-09-30	Nat Genet	www.ncbi.nlm.nih.gov/pubmed/34594039	A cross-population atlas of genetic associations for 220 human phenotypes.	Hematocrit	350,475 European ancestry individuals, 153,015 East Asian ancestry individuals	NA	2p23.2		MRPL33, RBKS			ENSG00000243147, ENSG00000171174	NA	NA	rs35679500-C	rs35679500	0	35679500	intron_variant	0	NR	5e-24	23.301		0.0193	[0.016-0.023] unit increase	Affymetrix, Illumina [20538534] (imputed)	N
10	rs4233718	2	28020157	rs12623170	2017-11-10	28991256	Li Z	2017-10-09	Nat Genet	www.ncbi.nlm.nih.gov/pubmed/28991256	Genome-wide association analysis identifies 30 new susceptibility loci for schizophrenia.	Schizophrenia	7,699 Chinese ancestry cases, 35,476 European ancestry cases, 18,327 Chinese ancestry controls, 46,839 European ancestry controls	4,384 Chinese ancestry cases, 5,770 Chinese ancestry controls	2p23.2	RBKS	MRPL33, RBKS			ENSG00000243147, ENSG00000171174	NA	NA	rs12623170-C	rs12623170	0	12623170	intron_variant	0	NR	3e-08	7.52288		1.06045	[1.04-1.08]	Affymetrix, Illumina [up to 5107227] (imputed)	N
10	rs4233718	2	28020157	rs12623170	2019-02-21	30285260	Ikeda M	2018-10-03	Schizophr Bull	www.ncbi.nlm.nih.gov/pubmed/30285260	Genome-Wide Association Study Detected Novel Susceptibility Genes for Schizophrenia and Shared Trans-Populations/Diseases Genetic Effect.	Schizophrenia	14,023 East Asian ancestry cases, 33,640 European ancestry cases, 31,505 East Asian ancestry controls, 43,456 European ancestry controls	NA	2p23.2	RBKS	MRPL33, RBKS			ENSG00000243147, ENSG00000171174	NA	NA	rs12623170-C	rs12623170	0	12623170	intron_variant	0	NR	1e-06	6	(EA)	1.06701	[1.04-1.09]	Illumina [6627481] (imputed)	N
10	rs4233718	2	28020157	rs12623170	2019-02-21	30285260	Ikeda M	2018-10-03	Schizophr Bull	www.ncbi.nlm.nih.gov/pubmed/30285260	Genome-Wide Association Study Detected Novel Susceptibility Genes for Schizophrenia and Shared Trans-Populations/Diseases Genetic Effect.	Schizophrenia	14,023 East Asian ancestry cases, 33,640 European ancestry cases, 31,505 East Asian ancestry controls, 43,456 European ancestry controls	NA	2p23.2	RBKS	MRPL33, RBKS			ENSG00000243147, ENSG00000171174	NA	NA	rs12623170-C	rs12623170	0	12623170	intron_variant	0	NR	5e-08	7.30103		1.06045	[1.04-1.08]	Illumina [6627481] (imputed)	N
10	rs4233718	2	28020966	rs3935148	2020-09-21	32888493	Chen MH	2020-09-01	Cell	www.ncbi.nlm.nih.gov/pubmed/32888493	Trans-ethnic and Ancestry-Specific Blood-Cell Genetics in 746,667 Individuals from 5 Global Populations.	Hematocrit	142,940 East Asian ancestry individuals	NA	2p23.2	NR	MRPL33, RBKS			ENSG00000243147, ENSG00000171174	NA	NA	rs3935148-T	rs3935148	0	3935148	intron_variant	0	0.463454	1e-09	9		0.02285	[0.016-0.03] SD units decrease	Affymetrix, Illumina [16289021] (imputed)	N
10	rs4233718	2	28020966	rs3935148	2022-11-17	36329257	Lee CJ	2022-11-03	Commun Biol	www.ncbi.nlm.nih.gov/pubmed/36329257	Phenome-wide analysis of Taiwan Biobank reveals novel glycemia-related loci and genetic risks for diabetes.	Blood urea nitrogen levels	76,637 Taiwanese ancestry individuals	NA	2p23.2		MRPL33, RBKS			ENSG00000243147, ENSG00000171174	NA	NA	rs3935148-?	rs3935148	0	3935148	intron_variant	0	NR	5e-10	9.30103		0.100357	unit decrease	NR [5925277] (imputed)	N
10	rs4233718	2	28020966	rs3935148	2021-12-14	34594039	Sakaue S	2021-09-30	Nat Genet	www.ncbi.nlm.nih.gov/pubmed/34594039	A cross-population atlas of genetic associations for 220 human phenotypes.	Hematocrit	153,015 East Asian ancestry individuals	NA	2p23.2		MRPL33, RBKS			ENSG00000243147, ENSG00000171174	NA	NA	rs3935148-A	rs3935148	0	3935148	intron_variant	0	0.537103	3e-10	9.52288		0.019744	[0.014-0.026] unit increase	Illumina [13478961] (imputed)	N
10	rs4233718	2	28020966	rs3935148	2021-12-14	34594039	Sakaue S	2021-09-30	Nat Genet	www.ncbi.nlm.nih.gov/pubmed/34594039	A cross-population atlas of genetic associations for 220 human phenotypes.	Hemoglobin	152,447 East Asian ancestry individuals	NA	2p23.2		MRPL33, RBKS			ENSG00000243147, ENSG00000171174	NA	NA	rs3935148-A	rs3935148	0	3935148	intron_variant	0	0.537079	4e-09	8.39794		0.0181334	[0.012-0.024] unit increase	Illumina [13478948] (imputed)	N
10	rs4233718	2	28023284	rs11127126	2019-07-05	31152163	Wuttke M	2019-05-31	Nat Genet	www.ncbi.nlm.nih.gov/pubmed/31152163	A catalog of genetic loci associated with kidney function from analyses of a million individuals.	Blood urea nitrogen levels	416,178 European and unknown ancestry individuals	NA	2p23.2	RBKS	RBKS, MRPL33			ENSG00000171174, ENSG00000243147	NA	NA	rs11127126-T	rs11127126	0	11127126	intron_variant	0	0.3777	5e-13	12.301		0.0057	[0.0041-0.0073] unit decrease	Affymetrix, Illumina [8176554] (imputed)	N
10	rs4233718	2	28024984	rs4632296	2019-12-23	31740837	Lam M	2019-11-18	Nat Genet	www.ncbi.nlm.nih.gov/pubmed/31740837	Comparative genetic architectures of schizophrenia in East Asian and European populations.	Schizophrenia	22,778 East Asian ancestry cases, 35,362 East Asian ancestry controls, 33,640 European ancestry cases, 43,456 European ancestry controls	NA	2p23.2	NR	MRPL33, RBKS			ENSG00000243147, ENSG00000171174	NA	NA	rs4632296-?	rs4632296	0	4632296	intron_variant	0	NR	1e-12	12		1.0738	[1.05-1.09]	Affymetrix, Illumina [12447948] (imputed)	N
10	rs4233718	2	28076248	rs4447576	2020-01-09	23823483	Rhee EP	2013-07-02	Cell Metab	www.ncbi.nlm.nih.gov/pubmed/23823483	A genome-wide association study of the human metabolome in a community-based cohort.	Metabolite levels	2,076 European ancestry individuals	NA	2p23.2	BRE	RBKS, MRPL33			ENSG00000171174, ENSG00000243147	NA	NA	rs4447576-?	rs4447576	0	4447576	intron_variant	0	NR	9e-06	5.04576	(TAG 50:4)	0.18498	[0.1-0.27] unit decrease	Affymetrix [at least 2500000] (imputed)	N
10	rs4233718	2	28143017	rs10173848	2019-02-08	30595370	Kichaev G	2018-12-27	Am J Hum Genet	www.ncbi.nlm.nih.gov/pubmed/30595370	Leveraging Polygenic Functional Enrichment to Improve GWAS Power.	Lung function (FEV1/FVC)	approximately 370,000 European ancestry individuals	NA	2p23.2		BABAM2, MRPL33			ENSG00000158019, ENSG00000243147	NA	NA	rs10173848-?	rs10173848	0	10173848	intron_variant	0	NR	2e-07	6.69897		NA		NR [~ 8900000] (imputed)	N
11	rs7595982	2	161089917	rs62175437	2021-08-20	33667223	Lesseur C	2021-03-05	PLoS Genet	www.ncbi.nlm.nih.gov/pubmed/33667223	Genome-wide association meta-analysis identifies pleiotropic risk loci for aerodigestive squamous cell cancers.	Aerodigestive squamous cell cancer (pleiotropy)	7,426 European ancestry lung squamous cell carcinoma cases, 5,452 European ancestry oral and oropharynx squamous cell carcinoma cases, 693 European ancestry laryngeal squamous cell carcinoma cases, 316 European ancestry esophageal squamous cell carcinoma cases, 61,961 European ancestry controls	NA	2q24.2	NR	ITGB6 - LINC02478	ENSG00000115221	ENSG00000285373		33093	24312	rs62175437-A	rs62175437	0	62175437	intron_variant	1	0.4	6e-06	5.22185		1.07	[1.03-1.11]	Illumina [8468885] (imputed)	N
11	rs7595982	2	161276378	rs7424771	2021-01-26	32376654	Richardson TG	2020-05-06	BMJ	www.ncbi.nlm.nih.gov/pubmed/32376654	Use of genetic variation to separate the effects of early and later life adiposity on disease risk: mendelian randomisation study.	Body size at age 10	453,169 European ancestry individuals	NA	2q24.2	RBMS1	RBMS1			ENSG00000153250	NA	NA	rs7424771-G	rs7424771	0	7424771	intron_variant	0	0.556491	2e-10	9.69897		0.00893011	[0.0062-0.0117] unit increase	Affymetrix [12370749]	N
11	rs7595982	2	161276378	rs7424771	2019-03-27	30804560	Shrine N	2019-02-25	Nat Genet	www.ncbi.nlm.nih.gov/pubmed/30804560	New genetic signals for lung function highlight pathways and chronic obstructive pulmonary disease associations across multiple ancestries.	FEV1	321,047 European ancestry individuals	79,005 European ancestry individuals	2q24.2	RBMS1	RBMS1			ENSG00000153250	NA	NA	rs7424771-A	rs7424771	0	7424771	intron_variant	0	0.4468	7e-13	12.1549		0.0169	[0.012-0.022] unit decrease	Affymetrix [19819130] (imputed)	N
11	rs7595982	2	161276378	rs7424771	2019-03-27	30804560	Shrine N	2019-02-25	Nat Genet	www.ncbi.nlm.nih.gov/pubmed/30804560	New genetic signals for lung function highlight pathways and chronic obstructive pulmonary disease associations across multiple ancestries.	Peak expiratory flow	321,047 European ancestry individuals	24,218 European ancestry individuals	2q24.2	RBMS1	RBMS1			ENSG00000153250	NA	NA	rs7424771-A	rs7424771	0	7424771	intron_variant	0	0.4468	3e-11	10.5229		0.0168	[0.012-0.022] unit decrease	Affymetrix [19819130] (imputed)	N
11	rs7595982	2	161276378	rs7424771	2019-03-27	30804560	Shrine N	2019-02-25	Nat Genet	www.ncbi.nlm.nih.gov/pubmed/30804560	New genetic signals for lung function highlight pathways and chronic obstructive pulmonary disease associations across multiple ancestries.	Lung function (FVC)	321,047 European ancestry individuals	79,005 European ancestry individuals	2q24.2	RBMS1	RBMS1			ENSG00000153250	NA	NA	rs7424771-A	rs7424771	0	7424771	intron_variant	0	0.4468	2e-07	6.69897		0.0123	[0.0076-0.017] unit decrease	Affymetrix [19819130] (imputed)	N
11	rs7595982	2	161276378	rs7424771	2019-02-08	30595370	Kichaev G	2018-12-27	Am J Hum Genet	www.ncbi.nlm.nih.gov/pubmed/30595370	Leveraging Polygenic Functional Enrichment to Improve GWAS Power.	White blood cell count	approximately 444,000 European ancestry individuals	NA	2q24.2		RBMS1			ENSG00000153250	NA	NA	rs7424771-?	rs7424771	0	7424771	intron_variant	0	NR	4e-21	20.3979		NA		NR [~ 8900000] (imputed)	N
11	rs7595982	2	161329365	rs10172311	2020-09-18	32888494	Vuckovic D	2020-09-01	Cell	www.ncbi.nlm.nih.gov/pubmed/32888494	The Polygenic and Monogenic Basis of Blood Traits and Diseases.	High light scatter reticulocyte count	408,112 British individuals	NA	2q24.2	RBMS1	RBMS1			ENSG00000153250	NA	NA	rs10172311-T	rs10172311	0	10172311	intron_variant	0	0.465839	9e-17	16.0458		0.0185155	[0.014-0.023] unit decrease	Affymetrix [93095623] (imputed)	N
11	rs7595982	2	161329365	rs10172311	2020-09-18	32888494	Vuckovic D	2020-09-01	Cell	www.ncbi.nlm.nih.gov/pubmed/32888494	The Polygenic and Monogenic Basis of Blood Traits and Diseases.	High light scatter reticulocyte percentage of red cells	408,112 British individuals	NA	2q24.2	RBMS1	RBMS1			ENSG00000153250	NA	NA	rs10172311-T	rs10172311	0	10172311	intron_variant	0	0.465827	6e-14	13.2218		0.0167159	[0.012-0.021] unit decrease	Affymetrix [93095623] (imputed)	N
11	rs7595982	2	161329365	rs10172311	2020-09-18	32888494	Vuckovic D	2020-09-01	Cell	www.ncbi.nlm.nih.gov/pubmed/32888494	The Polygenic and Monogenic Basis of Blood Traits and Diseases.	Reticulocyte fraction of red cells	408,112 British individuals	NA	2q24.2	RBMS1	RBMS1			ENSG00000153250	NA	NA	rs10172311-T	rs10172311	0	10172311	intron_variant	0	0.46582	8e-14	13.0969		0.0167291	[0.012-0.021] unit decrease	Affymetrix [93095623] (imputed)	N
11	rs7595982	2	161329365	rs10172311	2020-09-18	32888494	Vuckovic D	2020-09-01	Cell	www.ncbi.nlm.nih.gov/pubmed/32888494	The Polygenic and Monogenic Basis of Blood Traits and Diseases.	Reticulocyte count	408,112 British individuals	NA	2q24.2	RBMS1	RBMS1			ENSG00000153250	NA	NA	rs10172311-T	rs10172311	0	10172311	intron_variant	0	0.465823	1e-16	16		0.0185356	[0.014-0.023] unit decrease	Affymetrix [93095623] (imputed)	N
11	rs7595982	2	161329365	rs10172311	2021-08-24	34021172	Christakoudi S	2021-05-21	Sci Rep	www.ncbi.nlm.nih.gov/pubmed/34021172	GWAS of allometric body-shape indices in UK Biobank identifies loci suggesting associations with morphogenesis, organogenesis, adrenal cell renewal and cancer.	Hip circumference adjusted for BMI	219,872 British ancestry women	NA	2q24.2	RBMS1	RBMS1			ENSG00000153250	NA	NA	rs10172311-T	rs10172311	0	10172311	intron_variant	0	NR	5e-09	8.30103		0.016385	[0.011-0.022] unit decrease	Affymetrix [321016] (imputed)	N
11	rs7595982	2	161331081	rs10208158	2020-04-17	31669095	Zhu Z	2019-10-24	J Allergy Clin Immunol	www.ncbi.nlm.nih.gov/pubmed/31669095	Shared Genetic and Experimental Links between Obesity-Related Traits and Asthma Subtypes in UK Biobank.	Waist circumference adjusted for body mass index	457,690 European ancestry individuals	NA	2q24.2	NR	RBMS1			ENSG00000153250	NA	NA	rs10208158-?	rs10208158	0	10208158	intron_variant	0	NR	6e-16	15.2218		NA		Affymetrix [~ 8270000] (imputed)	N
11	rs7595982	2	161336406	rs10178094	2017-08-30	27863252	Astle WJ	2016-11-17	Cell	www.ncbi.nlm.nih.gov/pubmed/27863252	The Allelic Landscape of Human Blood Cell Trait Variation and Links to Common Complex Disease.	White blood cell count	172,435 European ancestry individuals	NA	2q24.2	RBMS1	RBMS1			ENSG00000153250	NA	NA	rs10178094-A	rs10178094	0	10178094	intron_variant	0	0.4675	4e-09	8.39794		0.0211409	[0.014-0.028] unit decrease	Affymetrix [~ 2500000] (imputed)	N
11	rs7595982	2	161336406	rs10178094	2019-02-08	30595370	Kichaev G	2018-12-27	Am J Hum Genet	www.ncbi.nlm.nih.gov/pubmed/30595370	Leveraging Polygenic Functional Enrichment to Improve GWAS Power.	Lung function (FEV1/FVC)	approximately 370,000 European ancestry individuals	NA	2q24.2		RBMS1			ENSG00000153250	NA	NA	rs10178094-?	rs10178094	0	10178094	intron_variant	0	NR	7e-08	7.1549		NA		NR [~ 8900000] (imputed)	N
11	rs7595982	2	161336406	rs10178094	2020-09-18	32888494	Vuckovic D	2020-09-01	Cell	www.ncbi.nlm.nih.gov/pubmed/32888494	The Polygenic and Monogenic Basis of Blood Traits and Diseases.	White blood cell count	408,112 British individuals	NA	2q24.2	RBMS1	RBMS1			ENSG00000153250	NA	NA	rs10178094-A	rs10178094	0	10178094	intron_variant	0	0.466846	3e-22	21.5229		0.0215692	[0.017-0.026] unit decrease	Affymetrix [93095623] (imputed)	N
11	rs7595982	2	161336406	rs10178094	2021-08-24	34021172	Christakoudi S	2021-05-21	Sci Rep	www.ncbi.nlm.nih.gov/pubmed/34021172	GWAS of allometric body-shape indices in UK Biobank identifies loci suggesting associations with morphogenesis, organogenesis, adrenal cell renewal and cancer.	Waist circumference adjusted for body mass index	219,872 British ancestry women	NA	2q24.2	RBMS1	RBMS1			ENSG00000153250	NA	NA	rs10178094-A	rs10178094	0	10178094	intron_variant	0	NR	5e-09	8.30103		0.0166149	[0.011-0.022] unit decrease	Affymetrix [321114] (imputed)	N
11	rs7595982	2	161340112	rs6722159	2020-07-21	32203549	Richardson TG	2020-03-23	PLoS Med	www.ncbi.nlm.nih.gov/pubmed/32203549	Evaluating the relationship between circulating lipoprotein lipids and apolipoproteins with risk of coronary heart disease: A multivariable Mendelian randomisation analysis.	Triglyceride levels	441,016 European ancestry individuals	NA	2q24.2	RBMS1	RBMS1			ENSG00000153250	NA	NA	rs6722159-T	rs6722159	0	6722159	intron_variant	0	0.51	3e-08	7.52288		0.0109794	[0.0071-0.0149] unit increase	Affymetrix [NR] (imputed)	N
11	rs7595982	2	161340112	rs6722159	2019-11-04	30239722	Pulit SL	2018-09-14	Hum Mol Genet	www.ncbi.nlm.nih.gov/pubmed/30239722	Meta-analysis of genome-wide association studies for body fat distribution in 694,649 individuals of European ancestry.	Waist-to-hip ratio adjusted for BMI	315,284 European ancestry male individuals	NA	2q24.2	NR	RBMS1			ENSG00000153250	NA	NA	rs6722159-A	rs6722159	0	6722159	intron_variant	0	0.4828	5e-08	7.30103		0.0099	[0.0064-0.0134] unit decrease	NR [~ 27400000] (imputed)	N
11	rs7595982	2	161340112	rs6722159	2020-09-18	32888494	Vuckovic D	2020-09-01	Cell	www.ncbi.nlm.nih.gov/pubmed/32888494	The Polygenic and Monogenic Basis of Blood Traits and Diseases.	Neutrophil count	408,112 British individuals	NA	2q24.2	RBMS1	RBMS1			ENSG00000153250	NA	NA	rs6722159-A	rs6722159	0	6722159	intron_variant	0	0.488798	4e-13	12.3979		0.0160983	[0.012-0.02] unit decrease	Affymetrix [93095623] (imputed)	N
11	rs7595982	2	161340270	rs6432622	2019-02-08	30595370	Kichaev G	2018-12-27	Am J Hum Genet	www.ncbi.nlm.nih.gov/pubmed/30595370	Leveraging Polygenic Functional Enrichment to Improve GWAS Power.	Lung function (FVC)	approximately 372,000 European ancestry individuals	NA	2q24.2		RBMS1			ENSG00000153250	NA	NA	rs6432622-?	rs6432622	0	6432622	intron_variant	0	NR	8e-10	9.09691		NA		NR [~ 8900000] (imputed)	N
12	rs2111592	2	208025150	rs9653332	2019-06-25	30804565	Jansen PR	2019-02-25	Nat Genet	www.ncbi.nlm.nih.gov/pubmed/30804565	Genome-wide analysis of insomnia in 1,331,010 individuals identifies new risk loci and functional pathways.	Insomnia	651,923 European ancestry males, 679,087 European ancestry females	NA	2q33.3	NA	KLF7			ENSG00000118263	NA	NA	rs9653332-C	rs9653332	0	9653332	intron_variant	0	0.3453	4e-08	7.39794	(Male)	1.058	[1.04-1.08]	Affymetrix, Illumina [NR] (imputed)	N
12	rs2111592	2	208042581	rs55772859	2019-06-25	30804565	Jansen PR	2019-02-25	Nat Genet	www.ncbi.nlm.nih.gov/pubmed/30804565	Genome-wide analysis of insomnia in 1,331,010 individuals identifies new risk loci and functional pathways.	Insomnia	651,923 European ancestry males, 679,087 European ancestry females	NA	2q33.3	NR	MYOSLID			ENSG00000229647	NA	NA	rs55772859-A	rs55772859	0	55772859	intron_variant	0	0.3106	5e-11	10.301		1.043	[1.03-1.05]	Affymetrix, Illumina [NR] (imputed)	N
12	rs2111592	2	208043913	rs7592120	2020-01-28	31676860	Zhao B	2019-11-01	Nat Genet	www.ncbi.nlm.nih.gov/pubmed/31676860	Genome-wide association analysis of 19,629 individuals identifies variants influencing regional brain volumes and refines their genetic co-architecture with cognitive and mental health traits.	Brain region volumes	19,629 British ancestry individuals	NA	2q33.3	NR	MYOSLID			ENSG00000229647	NA	NA	rs7592120-?	rs7592120	0	7592120	intron_variant	0	NR	5e-14	13.301	(cerebellar vermal lobules VIII X)	NA		NR [9227495] (imputed)	N
12	rs2111592	2	208044470	rs62188629	2019-03-19	30718901	Howard DM	2019-02-04	Nat Neurosci	www.ncbi.nlm.nih.gov/pubmed/30718901	Genome-wide meta-analysis of depression identifies 102 independent variants and highlights the importance of the prefrontal brain regions.	Depression	118,811 European ancestry cases, 327,427 European ancestry controls, 127,552 cases, 233,763 controls	414,055 European ancestry cases, 892,299 European ancestry controls	2q33.3	NR	MYOSLID			ENSG00000229647	NA	NA	rs62188629-A	rs62188629	0	62188629	intron_variant	0	0.3136	5e-13	12.301		1.017	[1.012-1.022]	NR [8098588] (imputed)	N
12	rs2111592	2	208044470	rs62188629	2022-11-18	34924174	Mitchell BL	2021-11-02	Biol Psychiatry	www.ncbi.nlm.nih.gov/pubmed/34924174	The Australian Genetics of Depression Study: New Risk Loci and Dissecting Heterogeneity Between Subtypes.	Depression	13,318 European ancestry cases, 12,684 European ancestry controls, 246,363 cases, 561,190 controls	NA	2q33.3		MYOSLID			ENSG00000229647	NA	NA	rs62188629-?	rs62188629	0	62188629	intron_variant	0	NR	6e-11	10.2218		0.0067	unit increase	Illumina [7617771] (imputed)	N
12	rs2111592	2	208049581	rs2111592	2021-07-27	33479212	Yao X	2021-01-21	Transl Psychiatry	www.ncbi.nlm.nih.gov/pubmed/33479212	Integrative analysis of genome-wide association studies identifies novel loci associated with neuropsychiatric disorders.	Major depressive disorder (MTAG)	at least 170,756 European ancestry cases, at least 329,443 European ancestry controls	NA	2q33.3	NR	MYOSLID			ENSG00000229647	NA	NA	rs2111592-A	rs2111592	0	2111592	intron_variant	0	0.3141	1e-08	8		0.0251517	[0.016-0.034] unit increase	NR [NR]	N
12	rs2111592	2	208055723	rs1263674	2022-09-07	35898629	Yin B	2022-07-11	Front Psychiatry	www.ncbi.nlm.nih.gov/pubmed/35898629	Shared Genetics and Causality Between Decaffeinated Coffee Consumption and Neuropsychiatric Diseases: A Large-Scale Genome-Wide Cross-Trait Analysis and Mendelian Randomization Analysis.	Decaffeinated coffee consumption or major depression disorder	64,717 decaffeinated coffee drinking cases, 170,756 major depressive disorder cases, 594,397 controls	NA	2q33.3		MYOSLID			ENSG00000229647	NA	NA	rs1263674-?	rs1263674	0	1263674	intron_variant	0	NR	1e-09	9		NA		NR [NR]	N
12	rs2111592	2	208065250	rs1320930	2022-08-05	35835914	Watanabe K	2022-07-14	Nat Genet	www.ncbi.nlm.nih.gov/pubmed/35835914	Genome-wide meta-analysis of insomnia prioritizes genes associated with metabolic and psychiatric pathways.	Insomnia	222,753 European ancestry male cases, 993,280 European ancestry male controls	NA	2q33.3		MYOSLID			ENSG00000229647	NA	NA	rs1320930-C	rs1320930	0	1320930	intron_variant	0	NR	4e-09	8.39794		0.008	[0.006-0.01] unit increase	Illumina [10177566] (imputed)	N
12	rs2111592	2	208073417	rs723305	2022-09-27	35396580	Trubetskoy V	2022-04-08	Nature	www.ncbi.nlm.nih.gov/pubmed/35396580	Mapping genomic loci implicates genes and synaptic biology in schizophrenia.	Schizophrenia	53,386 European ancestry cases, 77,258 European ancestry controls, 14,004 East Asian ancestry cases, 16,757 East Asian ancestry controls, 6,152 African American cases, 3,918 African American controls, 1,234 Latino cases, 3,090 Latino controls	1,979 European ancestry cases, 142,626 European ancestry controls	2q33.3		MYOSLID			ENSG00000229647	NA	NA	rs723305-G	rs723305	0	723305	intron_variant	0	0.739	2e-06	5.69897		0.96108	[0.94-0.98]	Affymetrix [7585078] (imputed)	N
12	rs2111592	2	208076936	rs10187826	2022-08-05	35835914	Watanabe K	2022-07-14	Nat Genet	www.ncbi.nlm.nih.gov/pubmed/35835914	Genome-wide meta-analysis of insomnia prioritizes genes associated with metabolic and psychiatric pathways.	Insomnia	593,724 European ancestry cases, 1,771,286 European ancestry controls	NA	2q33.3		MYOSLID			ENSG00000229647	NA	NA	rs10187826-A	rs10187826	0	10187826	intron_variant	0	NR	4e-15	14.3979		0.008	[0.006-0.01] unit decrease	Illumina [10713943] (imputed)	N
12	rs2111592	2	208080975	rs759663	2020-01-28	31676860	Zhao B	2019-11-01	Nat Genet	www.ncbi.nlm.nih.gov/pubmed/31676860	Genome-wide association analysis of 19,629 individuals identifies variants influencing regional brain volumes and refines their genetic co-architecture with cognitive and mental health traits.	Brain region volumes	19,629 British ancestry individuals	NA	2q33.3	NR	MYOSLID			ENSG00000229647	NA	NA	rs759663-?	rs759663	0	759663	intron_variant	0	NR	1e-10	10	(cerebellar vermal lobules VI VII)	NA		NR [9227495] (imputed)	N
12	rs2111592	2	208082651	rs6739830	2021-09-24	33349686	Wendt FR	2020-12-21	Nat Hum Behav	www.ncbi.nlm.nih.gov/pubmed/33349686	Multivariate genome-wide analysis of education, socioeconomic status and brain phenome.	Neuroticism conditioned on self-rated math ability (multi-trait conditioning and joint analysis)	170,911 European ancestry individuals	NA	2q33.3		MYOSLID			ENSG00000229647	NA	NA	rs6739830-?	rs6739830	0	6739830	non_coding_transcript_exon_variant	0	NR	4e-08	7.39794		NA		NR [NR]	N
12	rs2111592	2	208082651	rs6739830	2021-09-24	33349686	Wendt FR	2020-12-21	Nat Hum Behav	www.ncbi.nlm.nih.gov/pubmed/33349686	Multivariate genome-wide analysis of education, socioeconomic status and brain phenome.	Neuroticism conditioned on average household income before tax (multi-trait conditioning and joint analysis)	170,911 European ancestry individuals	NA	2q33.3		MYOSLID			ENSG00000229647	NA	NA	rs6739830-?	rs6739830	0	6739830	non_coding_transcript_exon_variant	0	NR	4e-09	8.39794		NA		NR [NR]	N
12	rs2111592	2	208087139	rs741475	2020-12-08	32986727	Kalra G	2020-09-28	PLoS Genet	www.ncbi.nlm.nih.gov/pubmed/32986727	Biological insights from multi-omic analysis of 31 genomic risk loci for adult hearing difficulty.	Age-related hearing impairment (MTAG)	330,759 European ancestry individuals	NA	2q33.3		MYOSLID			ENSG00000229647	NA	NA	rs741475-?	rs741475	0	741475	intron_variant	0	NR	8e-09	8.09691		5.77454	z score decrease	Affymetrix [NR] (imputed)	N
12	rs2111592	2	208088537	rs960379	2021-09-24	33349686	Wendt FR	2020-12-21	Nat Hum Behav	www.ncbi.nlm.nih.gov/pubmed/33349686	Multivariate genome-wide analysis of education, socioeconomic status and brain phenome.	Neuroticism conditioned on cognitive performance (multi-trait conditioning and joint analysis)	170,911 European ancestry individuals	NA	2q33.3		MYOSLID			ENSG00000229647	NA	NA	rs960379-?	rs960379	0	960379	intron_variant	0	NR	2e-08	7.69897		NA		NR [NR]	N
12	rs2111592	2	208088537	rs960379	2021-09-24	33349686	Wendt FR	2020-12-21	Nat Hum Behav	www.ncbi.nlm.nih.gov/pubmed/33349686	Multivariate genome-wide analysis of education, socioeconomic status and brain phenome.	Neuroticism conditioned on educational attainment (multi-trait conditioning and joint analysis)	170,911 European ancestry individuals	NA	2q33.3		MYOSLID			ENSG00000229647	NA	NA	rs960379-?	rs960379	0	960379	intron_variant	0	NR	2e-08	7.69897		NA		NR [NR]	N
12	rs2111592	2	208088791	rs1987285	2021-09-24	33349686	Wendt FR	2020-12-21	Nat Hum Behav	www.ncbi.nlm.nih.gov/pubmed/33349686	Multivariate genome-wide analysis of education, socioeconomic status and brain phenome.	Neuroticism conditioned on highest math class (multi-trait conditioning and joint analysis)	170,911 European ancestry individuals	NA	2q33.3		MYOSLID			ENSG00000229647	NA	NA	rs1987285-?	rs1987285	0	1987285	intron_variant	0	NR	3e-08	7.52288		NA		NR [NR]	N
13	rs61079605	2	212590505	rs7556896	2021-01-13	33414549	Demange PA	2021-01-07	Nat Genet	www.ncbi.nlm.nih.gov/pubmed/33414549	Investigating the genetic architecture of noncognitive skills using GWAS-by-subtraction.	Cognitive aspects of educational attainment	257,700 European ancestry individuals	NA	2q34	NR	ERBB4			ENSG00000178568	NA	NA	rs7556896-C	rs7556896	0	7556896	intron_variant	0	0.272366	2e-08	7.69897		0.0394058	[0.026-0.053] unit increase	Affymetrix, Illumina, Perlegen [7305956] (imputed)	N
13	rs61079605	2	212590505	rs7556896	2018-11-12	30038396	Lee JJ	2018-07-23	Nat Genet	www.ncbi.nlm.nih.gov/pubmed/30038396	Gene discovery and polygenic prediction from a genome-wide association study of educational attainment in 1.1 million individuals.	Cognitive performance	257,841 European ancestry individuals	NA	2q34	Intergenic	ERBB4			ENSG00000178568	NA	NA	rs7556896-T	rs7556896	0	7556896	intron_variant	0	0.3136	2e-08	7.69897		0.0173	[0.011-0.023] unit decrease	Affymetrix, Illumina [10100000] (imputed)	N
13	rs61079605	2	212590505	rs7556896	2018-11-12	30038396	Lee JJ	2018-07-23	Nat Genet	www.ncbi.nlm.nih.gov/pubmed/30038396	Gene discovery and polygenic prediction from a genome-wide association study of educational attainment in 1.1 million individuals.	Cognitive performance (MTAG)	402,382 European ancestry individuals	NA	2q34	Intergenic	ERBB4			ENSG00000178568	NA	NA	rs7556896-T	rs7556896	0	7556896	intron_variant	0	0.3136	2e-14	13.699	(MTAG)	0.0189	[0.014-0.024] unit decrease	Affymetrix, Illumina [7100000] (imputed)	N
13	rs61079605	2	212590785	rs56405287	2022-08-05	35835914	Watanabe K	2022-07-14	Nat Genet	www.ncbi.nlm.nih.gov/pubmed/35835914	Genome-wide meta-analysis of insomnia prioritizes genes associated with metabolic and psychiatric pathways.	Insomnia	593,724 European ancestry cases, 1,771,286 European ancestry controls	NA	2q34		ERBB4			ENSG00000178568	NA	NA	rs56405287-T	rs56405287	0	56405287	intron_variant	0	NR	5e-08	7.30103		0.005	[0.003-0.007] unit decrease	Illumina [10713943] (imputed)	N
13	rs61079605	2	212590841	rs55897719	2018-11-12	30038396	Lee JJ	2018-07-23	Nat Genet	www.ncbi.nlm.nih.gov/pubmed/30038396	Gene discovery and polygenic prediction from a genome-wide association study of educational attainment in 1.1 million individuals.	Self-reported math ability (MTAG)	670,471 European ancestry individuals	NA	2q34	Intergenic	ERBB4			ENSG00000178568	NA	NA	rs55897719-A	rs55897719	0	55897719	intron_variant	0	0.302	5e-08	7.30103	(MTAG)	0.0106	[0.0067-0.0145] unit decrease	Affymetrix, Illumina [7100000] (imputed)	N
13	rs61079605	2	212590841	rs55897719	2022-07-01	35361970	Okbay A	2022-03-31	Nat Genet	www.ncbi.nlm.nih.gov/pubmed/35361970	Polygenic prediction of educational attainment within and between families from genome-wide association analyses in 3 million individuals.	Educational attainment	3,037,499 European ancestry individuals	NA	2q34		ERBB4			ENSG00000178568	NA	NA	rs55897719-A	rs55897719	0	55897719	intron_variant	0	0.3055	2e-28	27.699		0.0126672	[0.01-0.015] unit decrease	Illumina [10675380] (imputed)	N
13	rs61079605	2	212599288	rs62182993	2020-01-29	31844048	Hill WD	2019-12-16	Nat Commun	www.ncbi.nlm.nih.gov/pubmed/31844048	Genome-wide analysis identifies molecular systems and 149 genetic loci associated with income.	Household income (MTAG)	505,541 British and unknown ancestry individuals	NA	2q34	ERBB4	ERBB4			ENSG00000178568	NA	NA	rs62182993-A	rs62182993	0	62182993	intron_variant	0	0.318	1e-09	9		0.0132296	[0.0089-0.0175] unit decrease	Affymetrix [up to 18485882] (imputed)	N
13	rs61079605	2	212599288	rs62182993	2018-11-12	30038396	Lee JJ	2018-07-23	Nat Genet	www.ncbi.nlm.nih.gov/pubmed/30038396	Gene discovery and polygenic prediction from a genome-wide association study of educational attainment in 1.1 million individuals.	Educational attainment (MTAG)	1,311,438 European ancestry individuals	NA	2q34	Intergenic	ERBB4			ENSG00000178568	NA	NA	rs62182993-A	rs62182993	0	62182993	intron_variant	0	0.3108	5e-22	21.301	(MTAG)	0.0137	[0.011-0.016] unit decrease	Affymetrix, Illumina [7100000] (imputed)	N
13	rs61079605	2	212599303	rs62182994	2018-10-19	30038396	Lee JJ	2018-07-23	Nat Genet	www.ncbi.nlm.nih.gov/pubmed/30038396	Gene discovery and polygenic prediction from a genome-wide association study of educational attainment in 1.1 million individuals.	Educational attainment (years of education)	up to 1,131,881 European ancestry individuals	NA	2q34		ERBB4			ENSG00000178568	NA	NA	rs62182994-T	rs62182994	0	62182994	intron_variant	0	0.6894	3e-19	18.5229		0.0137	[0.011-0.017] unit increase	Affymetrix, Illumina [10000000] (imputed)	N
13	rs61079605	2	212617805	rs7601502	2022-04-05	34855049	Pasman JA	2021-12-02	Behav Genet	www.ncbi.nlm.nih.gov/pubmed/34855049	Genetic Risk for Smoking: Disentangling Interplay Between Genes and Socioeconomic Status.	Educational attainment	451,800 European or unknown ancestry individuals	NA	2q34		ERBB4			ENSG00000178568	NA	NA	rs7601502-?	rs7601502	0	7601502	intron_variant	0	NR	1e-18	18		NA		NR [1300000]	N
13	rs61079605	2	212618440	rs72948506	2021-07-27	33479212	Yao X	2021-01-21	Transl Psychiatry	www.ncbi.nlm.nih.gov/pubmed/33479212	Integrative analysis of genome-wide association studies identifies novel loci associated with neuropsychiatric disorders.	Major depressive disorder (MTAG)	at least 170,756 European ancestry cases, at least 329,443 European ancestry controls	NA	2q34	NR	ERBB4			ENSG00000178568	NA	NA	rs72948506-A	rs72948506	0	72948506	intron_variant	0	0.2975	4e-08	7.39794		0.0247638	[0.016-0.034] unit increase	NR [NR]	N
13	rs61079605	2	212618746	rs62183023	2022-08-30	32193382	Cole JB	2020-03-19	Nat Commun	www.ncbi.nlm.nih.gov/pubmed/32193382	Comprehensive genomic analysis of dietary habits in UK Biobank identifies hundreds of genetic associations.	Added salt consumption	448,890 European ancestry individuals	NA	2q34		ERBB4			ENSG00000178568	NA	NA	rs62183023-C	rs62183023	0	62183023	intron_variant	0	0.699496	2e-09	8.69897		0.0134574	[0.009-0.0179] unit decrease	NR [NR] (imputed)	N
13	rs61079605	2	212622818	rs7600261	2021-07-27	34187846	Ong JS	2021-06-29	Gut	www.ncbi.nlm.nih.gov/pubmed/34187846	Multitrait genetic association analysis identifies 50 new risk loci for gastro-oesophageal reflux, seven new loci for Barrett's oesophagus and provides insights into clinical heterogeneity in reflux diagnosis.	Gastroesophageal reflux disease	129,080 European ancestry cases, 473,524 European ancestry controls	462,753 cases, 1,127,474 controls	2q34	ERBB4	ERBB4			ENSG00000178568	NA	NA	rs7600261-C	rs7600261	0	7600261	intron_variant	0	0.69	9e-11	10.0458		0.034	unit decrease	NR [2324712] (imputed)	N
13	rs61079605	2	212629822	rs55758468	2022-09-01	31882771	Al-Khelaifi F	2019-12-27	Sci Rep	www.ncbi.nlm.nih.gov/pubmed/31882771	Metabolic GWAS of elite athletes reveals novel genetically-influenced metabolites associated with athletic performance.	Arabinose levels in elite athletes	490 individuals	NA	2q34		ERBB4			ENSG00000178568	NA	NA	rs55758468-?	rs55758468	0	55758468	intron_variant	0	NR	5e-07	6.30103		0.441326	[0.27-0.61] unit increase	Illumina [275016]	N
13	rs61079605	2	212631483	rs62183028	2018-09-17	29844566	Davies G	2018-05-29	Nat Commun	www.ncbi.nlm.nih.gov/pubmed/29844566	Study of 300,486 individuals identifies 148 independent genetic loci influencing general cognitive function.	General cognitive ability	up to 300,486 European ancestry individuals	NA	2q34	NR	ERBB4			ENSG00000178568	NA	NA	rs62183028-?	rs62183028	0	62183028	intron_variant	0	NR	1e-06	6		4.875	z-score decrease	Affymetrix, Illumina [at least 2500000] (imputed)	N
13	rs61079605	2	212631483	rs62183028	2020-01-29	31844048	Hill WD	2019-12-16	Nat Commun	www.ncbi.nlm.nih.gov/pubmed/31844048	Genome-wide analysis identifies molecular systems and 149 genetic loci associated with income.	Household income	286,301 British ancestry individuals	NA	2q34	ERBB4	ERBB4			ENSG00000178568	NA	NA	rs62183028-T	rs62183028	0	62183028	intron_variant	0	NR	1e-08	8		0.011371	[0.0074-0.0153] unit decrease	Affymetrix [18485882] (imputed)	N
13	rs61079605	2	212632452	rs62183029	2018-11-12	30038396	Lee JJ	2018-07-23	Nat Genet	www.ncbi.nlm.nih.gov/pubmed/30038396	Gene discovery and polygenic prediction from a genome-wide association study of educational attainment in 1.1 million individuals.	Highest math class taken (MTAG)	811,539 European ancestry individuals	NA	2q34	Intergenic	ERBB4			ENSG00000178568	NA	NA	rs62183029-A	rs62183029	0	62183029	intron_variant	0	0.2963	2e-15	14.699	(MTAG)	0.0144	[0.011-0.018] unit decrease	Affymetrix, Illumina [7100000] (imputed)	N
13	rs61079605	2	212634084	rs55769536	2022-04-29	34613391	Ko H	2021-10-06	Brain	www.ncbi.nlm.nih.gov/pubmed/34613391	Genome-wide association study of occupational attainment as a proxy for cognitive reserve.	Occupational attainment	248,847 European ancestry individuals	NA	2q34		ERBB4			ENSG00000178568	NA	NA	rs55769536-T	rs55769536	0	55769536	intron_variant	0	0.261	3e-11	10.5229		0.051	[0.035-0.067] unit decrease	Affymetrix [9575249] (imputed)	N
13	rs61079605	2	212634108	rs7583068	2018-10-31	29942085	Nagel M	2018-06-25	Nat Genet	www.ncbi.nlm.nih.gov/pubmed/29942085	Meta-analysis of genome-wide association studies for neuroticism in 449,484 individuals identifies novel genetic loci and pathways.	Depressed affect	357,957 European ancestry individuals	NA	2q34	NR	ERBB4			ENSG00000178568	NA	NA	rs7583068-?	rs7583068	0	7583068	intron_variant	0	NR	3e-08	7.52288		0.01376	[0.0089-0.0187] unit increase	Affymetrix [10847151] (imputed)	N
13	rs61079605	2	212635589	rs4132462	2018-02-23	29326435	Hill WD	2018-01-11	Mol Psychiatry	www.ncbi.nlm.nih.gov/pubmed/29326435	A combined analysis of genetically correlated traits identifies 187 loci and a role for neurogenesis and myelination in intelligence.	Intelligence (MTAG)	120,934 British ancestry individuals, 127,548 individuals	NA	2q34	ERBB4	ERBB4			ENSG00000178568	NA	NA	rs4132462-T	rs4132462	0	4132462	intron_variant	0	NR	9e-09	8.04576		0.018753	[0.012-0.025] unit decrease	Affymetrix [NR]	N
13	rs61079605	2	212635589	rs4132462	2018-10-19	30038396	Lee JJ	2018-07-23	Nat Genet	www.ncbi.nlm.nih.gov/pubmed/30038396	Gene discovery and polygenic prediction from a genome-wide association study of educational attainment in 1.1 million individuals.	Educational attainment (years of education)	up to 1,131,881 European ancestry individuals	NA	2q34		ERBB4			ENSG00000178568	NA	NA	rs4132462-T	rs4132462	0	4132462	intron_variant	0	0.299	4e-19	18.3979	(conditional-joint)	0.0138	[0.011-0.017] unit decrease	Affymetrix, Illumina [10000000] (imputed)	N
13	rs61079605	2	212641990	rs72948529	2018-07-19	29662059	Howard DM	2018-04-16	Nat Commun	www.ncbi.nlm.nih.gov/pubmed/29662059	Genome-wide association study of depression phenotypes in UK Biobank identifies variants in excitatory synaptic pathways.	Depression (broad)	113,769 British ancestry cases, 208,811 British ancestry controls	NA	2q34	NR	ERBB4, MTND2P23			ENSG00000178568, ENSG00000232631	NA	NA	rs72948529-C	rs72948529	0	72948529	non_coding_transcript_exon_variant	0	0.2161	2e-07	6.69897		0.0075	[0.0048-0.0102] unit increase	NR [7666894] (imputed)	N
14	rs76954012	3	115960595	rs77970771	2022-11-01	36267918	Theriault S	2022-09-24	iScience	www.ncbi.nlm.nih.gov/pubmed/36267918	Genome-wide analyses identify <i>SCN5A</i> as a susceptibility locus for premature atrial contraction frequency.	Premature atrial contraction frequency	4,831 European ancestry individuals	NA	3q13.31		LSAMP			ENSG00000185565	NA	NA	rs77970771-T	rs77970771	0	77970771	intron_variant	0	0.079	6e-06	5.22185		4.522	z score increase	Affymetrix, Illumina [9643192] (imputed)	N
14	rs76954012	3	115992415	rs74918516	2022-11-01	36267918	Theriault S	2022-09-24	iScience	www.ncbi.nlm.nih.gov/pubmed/36267918	Genome-wide analyses identify <i>SCN5A</i> as a susceptibility locus for premature atrial contraction frequency.	Premature atrial contraction frequency	4,831 European ancestry individuals	NA	3q13.31		LSAMP			ENSG00000185565	NA	NA	rs74918516-T	rs74918516	0	74918516	intron_variant	0	0.946	2e-06	5.69897		4.769	z score decrease	Affymetrix, Illumina [9643192] (imputed)	N
14	rs76954012	3	115992415	rs74918516	2022-08-05	35835914	Watanabe K	2022-07-14	Nat Genet	www.ncbi.nlm.nih.gov/pubmed/35835914	Genome-wide meta-analysis of insomnia prioritizes genes associated with metabolic and psychiatric pathways.	Insomnia	593,724 European ancestry cases, 1,771,286 European ancestry controls	NA	3q13.31		LSAMP			ENSG00000185565	NA	NA	rs74918516-T	rs74918516	0	74918516	intron_variant	0	NR	3e-09	8.52288		0.012	[0.0081-0.0159] unit decrease	Illumina [10713943] (imputed)	N
15	rs66511648	3	117509984	rs6783233	2019-03-19	30718901	Howard DM	2019-02-04	Nat Neurosci	www.ncbi.nlm.nih.gov/pubmed/30718901	Genome-wide meta-analysis of depression identifies 102 independent variants and highlights the importance of the prefrontal brain regions.	Depression	118,811 European ancestry cases, 327,427 European ancestry controls, 127,552 cases, 233,763 controls	414,055 European ancestry cases, 892,299 European ancestry controls	3q13.32	NR	LINC02024 - IGSF11	ENSG00000241213	ENSG00000144847		100132	1109420	rs6783233-T	rs6783233	0	6783233	intron_variant	1	0.2833	1e-13	13		1.018	[1.013-1.023]	NR [8098588] (imputed)	N
15	rs66511648	3	117509984	rs6783233	2022-11-18	34924174	Mitchell BL	2021-11-02	Biol Psychiatry	www.ncbi.nlm.nih.gov/pubmed/34924174	The Australian Genetics of Depression Study: New Risk Loci and Dissecting Heterogeneity Between Subtypes.	Depression	13,318 European ancestry cases, 12,684 European ancestry controls, 246,363 cases, 561,190 controls	NA	3q13.32		LINC02024 - IGSF11	ENSG00000241213	ENSG00000144847		100132	1109420	rs6783233-?	rs6783233	0	6783233	intron_variant	1	NR	1e-08	8		0.0079	unit decrease	Illumina [7617771] (imputed)	N
15	rs66511648	3	117509984	rs6783233	2022-09-07	35898629	Yin B	2022-07-11	Front Psychiatry	www.ncbi.nlm.nih.gov/pubmed/35898629	Shared Genetics and Causality Between Decaffeinated Coffee Consumption and Neuropsychiatric Diseases: A Large-Scale Genome-Wide Cross-Trait Analysis and Mendelian Randomization Analysis.	Decaffeinated coffee consumption or major depression disorder	64,717 decaffeinated coffee drinking cases, 170,756 major depressive disorder cases, 594,397 controls	NA	3q13.32		LINC02024 - IGSF11	ENSG00000241213	ENSG00000144847		100132	1109420	rs6783233-?	rs6783233	0	6783233	intron_variant	1	NR	5e-11	10.301		NA		NR [NR]	N
15	rs66511648	3	117515519	rs66511648	2020-05-29	32231276	Cai N	2020-03-30	Nat Genet	www.ncbi.nlm.nih.gov/pubmed/32231276	Minimal phenotyping yields genome-wide association signals of low specificity for major depression.	Help-seeking from a GP	113,262 British ancestry cases, 219,360 British ancestry controls	NA	3q13.32	NR					NA	NA	rs66511648-C	rs66511648	0	66511648	intron_variant	1	0.284	2e-08	7.69897		1.033	[1.02-1.04]	NR [5276842] (imputed)	N
15	rs66511648	3	117515519	rs66511648	2019-03-18	30643256	Baselmans BML	2019-01-14	Nat Genet	www.ncbi.nlm.nih.gov/pubmed/30643256	Multivariate genome-wide analyses of the well-being spectrum.	Well-being spectrum (multivariate analysis)	2,083,151 European ancestry individuals	287,239 European ancestry individuals	3q13.32	NR					NA	NA	rs66511648-C	rs66511648	0	66511648	intron_variant	1	0.273771	5e-09	8.30103		0.00602757	[0.004-0.008] unit increase	NR [NR]	N
15	rs66511648	3	117515519	rs66511648	2018-07-19	29662059	Howard DM	2018-04-16	Nat Commun	www.ncbi.nlm.nih.gov/pubmed/29662059	Genome-wide association study of depression phenotypes in UK Biobank identifies variants in excitatory synaptic pathways.	Depression (broad)	113,769 British ancestry cases, 208,811 British ancestry controls	NA	3q13.32	NR					NA	NA	rs66511648-C	rs66511648	0	66511648	intron_variant	1	0.2855	1e-07	7		0.007	[0.0045-0.0095] unit increase	NR [7666894] (imputed)	N
15	rs66511648	3	117515519	rs66511648	2021-07-27	33479212	Yao X	2021-01-21	Transl Psychiatry	www.ncbi.nlm.nih.gov/pubmed/33479212	Integrative analysis of genome-wide association studies identifies novel loci associated with neuropsychiatric disorders.	Major depressive disorder (MTAG)	at least 170,756 European ancestry cases, at least 329,443 European ancestry controls	NA	3q13.32	NR					NA	NA	rs66511648-T	rs66511648	0	66511648	intron_variant	1	0.716	5e-10	9.30103		0.0285203	[0.02-0.038] unit decrease	NR [NR]	N
15	rs66511648	3	117515519	rs66511648	2021-09-30	34045744	Levey DF	2021-05-27	Nat Neurosci	www.ncbi.nlm.nih.gov/pubmed/34045744	Bi-ancestral depression GWAS in the Million Veteran Program and meta-analysis in >1.2 million individuals highlight new therapeutic directions.	Major depressive disorder	340,591 European ancestry cases, 813,676 European ancestry controls	455,350 cases, 887,428 controls	3q13.32						NA	NA	rs66511648-?	rs66511648	0	66511648	intron_variant	1	NR	1e-08	8		0.0189	unit decrease	NR [NR]	N
