## Supplementary Table 1-22 for "Role of Blood Lipids in the Shared Genetic Etiology Between Major Depressive Disorder and Myocardial Infarction: A Large-scale Multi-trait Association Analysis" (part 2 of 3)

### Sheet: S8 (continued)
Supplementary Table 8. List of SNVs reported in GWAS catalog for major depressive disorder in MTAG.
15	rs66511648	3	117598023	rs73163774	2022-08-05	35835914	Watanabe K	2022-07-14	Nat Genet	www.ncbi.nlm.nih.gov/pubmed/35835914	Genome-wide meta-analysis of insomnia prioritizes genes associated with metabolic and psychiatric pathways.	Insomnia	222,753 European ancestry male cases, 993,280 European ancestry male controls	NA	3q13.32		LINC02024 - IGSF11	ENSG00000241213	ENSG00000144847		188171	1021381	rs73163774-T	rs73163774	0	73163774	intron_variant	1	NR	1e-10	10		0.009	[0.007-0.011] unit increase	Illumina [10177566] (imputed)	N
15	rs66511648	3	117602144	rs73163783	2019-06-25	30804565	Jansen PR	2019-02-25	Nat Genet	www.ncbi.nlm.nih.gov/pubmed/30804565	Genome-wide analysis of insomnia in 1,331,010 individuals identifies new risk loci and functional pathways.	Insomnia	651,923 European ancestry males, 679,087 European ancestry females	NA	3q13.32	NR					NA	NA	rs73163783-C	rs73163783	0	73163783	intron_variant	1	0.2768	1e-08	8		1.03842	[1.02-1.05]	Affymetrix, Illumina [NR] (imputed)	N
15	rs66511648	3	117618520	rs17666058	2022-08-05	35835914	Watanabe K	2022-07-14	Nat Genet	www.ncbi.nlm.nih.gov/pubmed/35835914	Genome-wide meta-analysis of insomnia prioritizes genes associated with metabolic and psychiatric pathways.	Insomnia	390,751 European ancestry female cases, 1,018,386 European ancestry female controls	NA	3q13.32		LINC02024 - IGSF11	ENSG00000241213	ENSG00000144847		208668	1000884	rs17666058-T	rs17666058	0	17666058	intron_variant	1	NR	9e-12	11.0458		0.009	[0.007-0.011] unit increase	Illumina [10288913] (imputed)	N
15	rs66511648	3	117710096	rs17723244	2022-10-25	34586374	Giannakopoulou O	2021-09-29	JAMA Psychiatry	www.ncbi.nlm.nih.gov/pubmed/34586374	The Genetic Architecture of Depression in Individuals of East Asian Ancestry: A Genome-Wide Association Study.	Depression	15,771 East Asian ancestry cases, 178,777 East Asian ancestry controls, 170,756 European ancestry cases, 329,443 European ancestry controls	NA	3q13.32		LINC02024 - IGSF11	ENSG00000241213	ENSG00000144847		300244	909308	rs17723244-A	rs17723244	0	17723244	intron_variant	1	0.7651	3e-08	7.52288		0.009204	[0.0059-0.0125] unit decrease	Affymetrix, Illumina [NR] (imputed)	N
16	rs10011326	4	3074795	rs762855	2022-08-04	35710981	Liu H	2022-06-16	Nat Genet	www.ncbi.nlm.nih.gov/pubmed/35710981	Epigenomic and transcriptomic analyses define core cell types, genes and targetable mechanisms for kidney disease.	Estimated glomerular filtration rate (creatinine)	1,205,871 European ancestry individuals, 168,300 East Asian ancestry individuals, 63,553 African ancestry individuals, 23,509 Hispanic or Latin American individuals, 22,103 African American individuals, 21,791 Central Asian or South Asian ancestry individuals, 1,502 Middle Eastern ancestry individuals, 939 other admixed ancestry individuals, 602 Native American ancestry individuals, 150 Asian ancestry individuals, 339 individuals	NA	4p16.3		HTT, HTT-AS			ENSG00000197386, ENSG00000251075	NA	NA	rs762855-G	rs762855	0	762855	intron_variant	0	0.4777	1e-09	9		6.106	z score decrease	Affymetrix, Illumina [12653804] (imputed)	N
16	rs10011326	4	3078937	rs3905238	2022-11-18	34924174	Mitchell BL	2021-11-02	Biol Psychiatry	www.ncbi.nlm.nih.gov/pubmed/34924174	The Australian Genetics of Depression Study: New Risk Loci and Dissecting Heterogeneity Between Subtypes.	Depression	13,318 European ancestry cases, 12,684 European ancestry controls, 246,363 cases, 561,190 controls	NA	4p16.3		HTT			ENSG00000197386	NA	NA	rs3905238-?	rs3905238	0	3905238	intron_variant	0	NR	8e-09	8.09691		0.0005	unit decrease	Illumina [7617771] (imputed)	N
16	rs10011326	4	3089564	rs61348208	2020-04-20	30642433	Timmers PR	2019-01-15	Elife	www.ncbi.nlm.nih.gov/pubmed/30642433	Genomics of 1 million parent lifespans implicates novel pathways and common diseases and distinguishes survival chances.	Parental lifespan	at least 500,193 European ancestry offspring	NA	4p16.3	HTT	HTT			ENSG00000197386	NA	NA	rs61348208-T	rs61348208	0	61348208	intron_variant	0	0.39	6e-09	8.22185		0.2299	[0.15-0.31] years increase	NR [up to 9000000] (imputed)	N
16	rs10011326	4	3089564	rs61348208	2021-02-09	32678081	Timmers PRHJ	2020-07-16	Nat Commun	www.ncbi.nlm.nih.gov/pubmed/32678081	Multivariate genomic scan implicates novel loci and haem metabolism in human ageing.	Aging traits (healthspan, parental lifespan or longevity) (multivariate analysis)	at least 837,415 European ancestry individuals	NA	4p16.3	HTT	HTT			ENSG00000197386	NA	NA	rs61348208-T	rs61348208	0	61348208	intron_variant	0	0.3967	3e-08	7.52288		NA		NR [7320282]	N
16	rs10011326	4	3098321	rs7659144	2022-04-27	35213538	Richardson TG	2022-02-25	PLoS Biol	www.ncbi.nlm.nih.gov/pubmed/35213538	Characterising metabolomic signatures of lipid-modifying therapies through drug target mendelian randomisation.	Phospholipids to total lipids ratio in small VLDL	115,082 European ancestry individuals	NA	4p16.3		HTT			ENSG00000197386	NA	NA	rs7659144-C	rs7659144	0	7659144	intron_variant	0	0.655532	2e-08	7.69897		0.0231929	[0.015-0.031] unit decrease	NR [11722792] (imputed)	N
16	rs10011326	4	3098321	rs7659144	2021-08-24	34021172	Christakoudi S	2021-05-21	Sci Rep	www.ncbi.nlm.nih.gov/pubmed/34021172	GWAS of allometric body-shape indices in UK Biobank identifies loci suggesting associations with morphogenesis, organogenesis, adrenal cell renewal and cancer.	Hip circumference adjusted for BMI	219,872 British ancestry women	NA	4p16.3	HTT	HTT			ENSG00000197386	NA	NA	rs7659144-G	rs7659144	0	7659144	intron_variant	0	NR	5e-08	7.30103		0.0161677	[0.01-0.022] unit increase	Affymetrix [321016] (imputed)	N
16	rs10011326	4	3098321	rs7659144	2022-04-27	35213538	Richardson TG	2022-02-25	PLoS Biol	www.ncbi.nlm.nih.gov/pubmed/35213538	Characterising metabolomic signatures of lipid-modifying therapies through drug target mendelian randomisation.	Free cholesterol to total lipids ratio in small LDL	115,082 European ancestry individuals	NA	4p16.3		HTT			ENSG00000197386	NA	NA	rs7659144-C	rs7659144	0	7659144	intron_variant	0	0.655532	2e-09	8.69897		0.0252984	[0.017-0.034] unit decrease	NR [11722792] (imputed)	N
16	rs10011326	4	3098321	rs7659144	2022-04-27	35213538	Richardson TG	2022-02-25	PLoS Biol	www.ncbi.nlm.nih.gov/pubmed/35213538	Characterising metabolomic signatures of lipid-modifying therapies through drug target mendelian randomisation.	Triglycerides to total lipids ratio in small LDL	115,082 European ancestry individuals	NA	4p16.3		HTT			ENSG00000197386	NA	NA	rs7659144-C	rs7659144	0	7659144	intron_variant	0	0.655532	7e-09	8.1549		0.0242777	[0.016-0.033] unit increase	NR [11722792] (imputed)	N
16	rs10011326	4	3098321	rs7659144	2022-04-27	35213538	Richardson TG	2022-02-25	PLoS Biol	www.ncbi.nlm.nih.gov/pubmed/35213538	Characterising metabolomic signatures of lipid-modifying therapies through drug target mendelian randomisation.	Free cholesterol to total lipids ratio in small VLDL	115,082 European ancestry individuals	NA	4p16.3		HTT			ENSG00000197386	NA	NA	rs7659144-C	rs7659144	0	7659144	intron_variant	0	0.655532	2e-08	7.69897		0.0233341	[0.015-0.031] unit decrease	NR [11722792] (imputed)	N
16	rs10011326	4	3104568	rs2024115	2020-09-18	32888494	Vuckovic D	2020-09-01	Cell	www.ncbi.nlm.nih.gov/pubmed/32888494	The Polygenic and Monogenic Basis of Blood Traits and Diseases.	Neutrophil count	408,112 British individuals	NA	4p16.3	HTT	HTT			ENSG00000197386	NA	NA	rs2024115-G	rs2024115	0	2024115	intron_variant	0	0.382465	5e-13	12.301		0.0164483	[0.012-0.021] unit decrease	Affymetrix [93095623] (imputed)	N
16	rs10011326	4	3104568	rs2024115	2020-09-18	32888494	Vuckovic D	2020-09-01	Cell	www.ncbi.nlm.nih.gov/pubmed/32888494	The Polygenic and Monogenic Basis of Blood Traits and Diseases.	White blood cell count	408,112 British individuals	NA	4p16.3	HTT	HTT			ENSG00000197386	NA	NA	rs2024115-G	rs2024115	0	2024115	intron_variant	0	0.382427	8e-14	13.0969		0.0169911	[0.013-0.021] unit decrease	Affymetrix [93095623] (imputed)	N
16	rs10011326	4	3105200	rs73191188	2020-09-21	32888493	Chen MH	2020-09-01	Cell	www.ncbi.nlm.nih.gov/pubmed/32888493	Trans-ethnic and Ancestry-Specific Blood-Cell Genetics in 746,667 Individuals from 5 Global Populations.	White blood cell count	746,667 African American or Afro-Caribbean, African ancestry, European ancestry, East Asian ancestry, Hispanic or Latin American and South Asian ancestry individuals	NA	4p16.3	NR	HTT			ENSG00000197386	NA	NA	rs73191188-A	rs73191188	0	73191188	intron_variant	0	0.357323	2e-15	14.699		NA		Affymetrix, Illumina [24649327] (imputed)	N
16	rs10011326	4	3105200	rs73191188	2020-09-21	32888493	Chen MH	2020-09-01	Cell	www.ncbi.nlm.nih.gov/pubmed/32888493	Trans-ethnic and Ancestry-Specific Blood-Cell Genetics in 746,667 Individuals from 5 Global Populations.	White blood cell count	562,243 European ancestry individuals	NA	4p16.3	NR	HTT			ENSG00000197386	NA	NA	rs73191188-A	rs73191188	0	73191188	intron_variant	0	0.353128	1e-17	17		0.016477	[0.013-0.02] SD unit decrease	Affymetrix, Illumina [50601830] (imputed)	N
16	rs10011326	4	3105200	rs73191188	2021-12-14	34594039	Sakaue S	2021-09-30	Nat Genet	www.ncbi.nlm.nih.gov/pubmed/34594039	A cross-population atlas of genetic associations for 220 human phenotypes.	Neutrophil count	349,856 European ancestry individuals, 82,810 East Asian ancestry individuals	NA	4p16.3		HTT			ENSG00000197386	NA	NA	rs73191188-A	rs73191188	0	73191188	intron_variant	0	NR	3e-17	16.5229		0.0187	[0.014-0.023] unit decrease	Affymetrix, Illumina [20526770] (imputed)	N
16	rs10011326	4	3112109	rs55962025	2020-04-17	31669095	Zhu Z	2019-10-24	J Allergy Clin Immunol	www.ncbi.nlm.nih.gov/pubmed/31669095	Shared Genetic and Experimental Links between Obesity-Related Traits and Asthma Subtypes in UK Biobank.	Waist-to-hip ratio adjusted for BMI	457,690 European ancestry individuals	NA	4p16.3	NR	HTT			ENSG00000197386	NA	NA	rs55962025-?	rs55962025	0	55962025	intron_variant	0	NR	1e-08	8		NA		Affymetrix [~ 8270000] (imputed)	N
16	rs10011326	4	3112109	rs55962025	2016-12-01	27015805	Pilling LC	2016-03-23	Aging (Albany NY)	www.ncbi.nlm.nih.gov/pubmed/27015805	Human longevity is influenced by many genetic variants: evidence from 75,000 UK Biobank participants.	Parental longevity (mother's age at death)	52,776 middle-aged British individuals	NA	4p16.3	NR	HTT			ENSG00000197386	NA	NA	rs55962025-?	rs55962025	0	55962025	intron_variant	0	NR	2e-06	5.69897		0.02542	[0.015-0.036] unit decrease	Affymetrix [9658292] (imputed)	N
16	rs10011326	4	3112109	rs55962025	2019-02-08	30595370	Kichaev G	2018-12-27	Am J Hum Genet	www.ncbi.nlm.nih.gov/pubmed/30595370	Leveraging Polygenic Functional Enrichment to Improve GWAS Power.	Waist-hip ratio	approximately 458,000 European ancestry individuals	NA	4p16.3		HTT			ENSG00000197386	NA	NA	rs55962025-?	rs55962025	0	55962025	intron_variant	0	NR	6e-08	7.22185		NA		NR [~ 8900000] (imputed)	N
16	rs10011326	4	3135953	rs363066	2020-09-21	32888493	Chen MH	2020-09-01	Cell	www.ncbi.nlm.nih.gov/pubmed/32888493	Trans-ethnic and Ancestry-Specific Blood-Cell Genetics in 746,667 Individuals from 5 Global Populations.	Mean platelet volume	484,042 African American or Afro-Caribbean, African ancestry, European ancestry, East Asian ancestry, Hispanic or Latin American and South Asian ancestry individuals	NA	4p16.3	NR	HTT			ENSG00000197386	NA	NA	rs363066-T	rs363066	0	363066	intron_variant	0	0.706771	1e-33	33		NA		Affymetrix, Illumina [17210439] (imputed)	N
16	rs10011326	4	3135953	rs363066	2020-09-21	32888493	Chen MH	2020-09-01	Cell	www.ncbi.nlm.nih.gov/pubmed/32888493	Trans-ethnic and Ancestry-Specific Blood-Cell Genetics in 746,667 Individuals from 5 Global Populations.	Mean platelet volume	460,935 European ancestry individuals	NA	4p16.3	NR	HTT			ENSG00000197386	NA	NA	rs363066-T	rs363066	0	363066	intron_variant	0	0.69869	5e-36	35.301		0.02632	[0.022-0.03] SD unit decrease	Affymetrix, Illumina [49660172] (imputed)	N
16	rs10011326	4	3135953	rs363066	2020-09-18	32888494	Vuckovic D	2020-09-01	Cell	www.ncbi.nlm.nih.gov/pubmed/32888494	The Polygenic and Monogenic Basis of Blood Traits and Diseases.	Mean platelet volume	408,112 British individuals	NA	4p16.3	HTT	HTT			ENSG00000197386	NA	NA	rs363066-G	rs363066	0	363066	intron_variant	0	0.301937	2e-24	23.699		0.0259915	[0.021-0.031] unit increase	Affymetrix [93095623] (imputed)	N
16	rs10011326	4	3148276	rs6855981	2019-02-08	30595370	Kichaev G	2018-12-27	Am J Hum Genet	www.ncbi.nlm.nih.gov/pubmed/30595370	Leveraging Polygenic Functional Enrichment to Improve GWAS Power.	White blood cell count	approximately 444,000 European ancestry individuals	NA	4p16.3		HTT			ENSG00000197386	NA	NA	rs6855981-?	rs6855981	0	6855981	intron_variant	0	NR	3e-18	17.5229		NA		NR [~ 8900000] (imputed)	N
16	rs10011326	4	3148276	rs6855981	2022-04-27	35213538	Richardson TG	2022-02-25	PLoS Biol	www.ncbi.nlm.nih.gov/pubmed/35213538	Characterising metabolomic signatures of lipid-modifying therapies through drug target mendelian randomisation.	Cholesterol to total lipids ratio in very large VLDL	114,160 European ancestry individuals	NA	4p16.3		HTT			ENSG00000197386	NA	NA	rs6855981-G	rs6855981	0	6855981	intron_variant	0	0.62675	6e-10	9.22185		0.0253609	[0.017-0.033] unit decrease	NR [11722792] (imputed)	N
16	rs10011326	4	3148276	rs6855981	2022-04-27	35213538	Richardson TG	2022-02-25	PLoS Biol	www.ncbi.nlm.nih.gov/pubmed/35213538	Characterising metabolomic signatures of lipid-modifying therapies through drug target mendelian randomisation.	Cholesteryl esters to total lipids ratio in very large VLDL	114,160 European ancestry individuals	NA	4p16.3		HTT			ENSG00000197386	NA	NA	rs6855981-G	rs6855981	0	6855981	intron_variant	0	0.62675	4e-10	9.39794		0.025514	[0.017-0.034] unit decrease	NR [11722792] (imputed)	N
16	rs10011326	4	3159719	rs4690010	2021-12-14	34594039	Sakaue S	2021-09-30	Nat Genet	www.ncbi.nlm.nih.gov/pubmed/34594039	A cross-population atlas of genetic associations for 220 human phenotypes.	Lymphocyte count	349,856 European ancestry individuals, 95,717 East Asian ancestry individuals	NA	4p16.3		HTT			ENSG00000197386	NA	NA	rs4690010-T	rs4690010	0	4690010	intron_variant	0	NR	2e-08	7.69897		0.0135	[0.0088-0.0182] unit decrease	Affymetrix, Illumina [20531022] (imputed)	N
16	rs10011326	4	3186244	rs2298969	2020-01-07	31719535	Noordam R	2019-11-12	Nat Commun	www.ncbi.nlm.nih.gov/pubmed/31719535	Multi-ancestry sleep-by-SNP interaction analysis in 126,926 individuals reveals lipid loci stratified by sleep duration.	LDL cholesterol levels x short total sleep time interaction (2df test)	2,974 African American short sleepers, 365 Chinese ancestry short sleepers, 110 Asian ancestry short sleepers, at least 8,230 European ancestry short sleepers, 1,079 Hispanic/Latino short sleepers, 11,801 African American controls, 1,425 Chinese ancestry controls, 444 Asian ancestry controls, at least 31,097 European ancestry controls, 4,023 Hispanic/Latino controls	at least 214 African American short sleepers, 629 East Asian ancestry short sleepers, up to 6,761 European ancestry short sleepers, 2,473 Hispanic short sleepers, at least 913 African American controls, 2,504 East Asian ancestry controls, up to 26,764 European ancestry controls, 9,854 Hispanic controls	4p16.3	DOK7	HTT			ENSG00000197386	NA	NA	rs2298969-?	rs2298969	0	2298969	intron_variant	0	NR	4e-09	8.39794		0.6257	[0.31-0.94] unit increase	Affymetrix, Illumina [up to 2533153] (imputed)	N
16	rs10011326	4	3196029	rs363092	2019-07-05	31152163	Wuttke M	2019-05-31	Nat Genet	www.ncbi.nlm.nih.gov/pubmed/31152163	A catalog of genetic loci associated with kidney function from analyses of a million individuals.	Estimated glomerular filtration rate	567,460 European ancestry individuals	216,518 European ancestry individuals	4p16.3	HTT	HTT			ENSG00000197386	NA	NA	rs363092-A	rs363092	0	363092	intron_variant	0	0.4247	1e-10	10		0.0022	[0.0014-0.003] unit decrease	Affymetrix, Illumina [8834748] (imputed)	N
16	rs10011326	4	3207142	rs7685686	2019-03-19	30718901	Howard DM	2019-02-04	Nat Neurosci	www.ncbi.nlm.nih.gov/pubmed/30718901	Genome-wide meta-analysis of depression identifies 102 independent variants and highlights the importance of the prefrontal brain regions.	Depression	118,811 European ancestry cases, 327,427 European ancestry controls, 127,552 cases, 233,763 controls	414,055 European ancestry cases, 892,299 European ancestry controls	4p16.3	NR	HTT			ENSG00000197386	NA	NA	rs7685686-A	rs7685686	0	7685686	intron_variant	0	0.5753	6e-15	14.2218		1.017	[1.013-1.022]	NR [8098588] (imputed)	N
16	rs10011326	4	3224602	rs362275	2019-09-22	30575882	Lotta LA	2018-12-01	JAMA	www.ncbi.nlm.nih.gov/pubmed/30575882	Association of Genetic Variants Related to Gluteofemoral vs Abdominal Fat Distribution With Type 2 Diabetes, Coronary Disease, and Cardiovascular Risk Factors.	Waist-to-hip ratio adjusted for BMI	660,648 European ancestry individuals	NA	4p16.3	NR	HTT			ENSG00000197386	NA	NA	rs362275-C	rs362275	0	362275	intron_variant	0	0.7	6e-09	8.22185		0.011	[0.0071-0.0149] unit increase	Affymetrix [2446094] (imputed)	N
16	rs10011326	4	3224602	rs362275	2019-09-22	30575882	Lotta LA	2018-12-01	JAMA	www.ncbi.nlm.nih.gov/pubmed/30575882	Association of Genetic Variants Related to Gluteofemoral vs Abdominal Fat Distribution With Type 2 Diabetes, Coronary Disease, and Cardiovascular Risk Factors.	Waist-hip ratio	663,598 European ancestry individuals	NA	4p16.3	NR	HTT			ENSG00000197386	NA	NA	rs362275-C	rs362275	0	362275	intron_variant	0	0.7	5e-08	7.30103		NA		Affymetrix [2446094] (imputed)	N
16	rs10011326	4	3224602	rs362275	2019-11-04	30239722	Pulit SL	2018-09-14	Hum Mol Genet	www.ncbi.nlm.nih.gov/pubmed/30239722	Meta-analysis of genome-wide association studies for body fat distribution in 694,649 individuals of European ancestry.	Waist-hip ratio	381,152 European female individuals	NA	4p16.3	NR	HTT			ENSG00000197386	NA	NA	rs362275-T	rs362275	0	362275	intron_variant	0	0.2979	2e-11	10.699		0.0128	[0.0091-0.0165] unit decrease	NR [~ 27400000] (imputed)	N
16	rs10011326	4	3225371	rs82334	2021-09-08	34431594	Atkins JL	2021-08-25	Aging Cell	www.ncbi.nlm.nih.gov/pubmed/34431594	A genome-wide association study of the frailty index highlights brain pathways in ageing.	Frailty index	175,226 European ancestry individuals	NA	4p16.3	HTT	HTT			ENSG00000197386	NA	NA	rs82334-A	rs82334	0	82334	intron_variant	0	0.6823	3e-10	9.52288		0.0223	[0.015-0.029] unit increase	Affymetrix, Illumina [7666890] (imputed)	N
16	rs10011326	4	3227592	rs2276882	2022-09-07	35898629	Yin B	2022-07-11	Front Psychiatry	www.ncbi.nlm.nih.gov/pubmed/35898629	Shared Genetics and Causality Between Decaffeinated Coffee Consumption and Neuropsychiatric Diseases: A Large-Scale Genome-Wide Cross-Trait Analysis and Mendelian Randomization Analysis.	Decaffeinated coffee consumption or major depression disorder	64,717 decaffeinated coffee drinking cases, 170,756 major depressive disorder cases, 594,397 controls	NA	4p16.3		HTT			ENSG00000197386	NA	NA	rs2276882-?	rs2276882	0	2276882	intron_variant	0	NR	1e-08	8		NA		NR [NR]	N
16	rs10011326	4	3232257	rs3121419	2019-11-04	30239722	Pulit SL	2018-09-14	Hum Mol Genet	www.ncbi.nlm.nih.gov/pubmed/30239722	Meta-analysis of genome-wide association studies for body fat distribution in 694,649 individuals of European ancestry.	Waist-hip ratio	697,734 European ancestry individuals	NA	4p16.3	NA	HTT			ENSG00000197386	NA	NA	rs3121419-T	rs3121419	0	3121419	intron_variant	0	0.2971	2e-11	10.699		0.0129	[0.0092-0.0166] unit decrease	NR [~ 27400000] (imputed)	N
16	rs10011326	4	3234980	rs362272	2017-03-10	27412988	Tise CG	2016-07-13	G3 (Bethesda)	www.ncbi.nlm.nih.gov/pubmed/27412988	From Genotype to Phenotype: Nonsense Variants in SLC13A1 Are Associated with Decreased Serum Sulfate and Increased Serum Aminotransferases.	Serum sulfate level	917 Old Order Amish (founder/genetic isolate) individuals	NA	4p16.3	HTT	HTT			ENSG00000197386	NA	NA	rs362272-?	rs362272	0	362272	missense_variant	0	NR	3e-07	6.52288		0.02	NR unit decrease	Affymetrix [NR]	N
16	rs10011326	4	3234980	rs362272	2021-06-29	33462484	Sinnott-Armstrong N	2021-01-18	Nat Genet	www.ncbi.nlm.nih.gov/pubmed/33462484	Genetics of 35 blood and urine biomarkers in the UK Biobank.	Triglyceride levels	342,233 European ancestry individuals, 6,014 African ancestry individuals, 7,330 South Asian ancestry individuals	NA	4p16.3	NR	HTT			ENSG00000197386	NA	NA	rs362272-A	rs362272	0	362272	missense_variant	0	NR	6e-12	11.2218		0.0178	[0.013-0.023] unit decrease	Affymetrix [9000000] (imputed)	N
16	rs10011326	4	3234980	rs362272	2021-06-29	33462484	Sinnott-Armstrong N	2021-01-18	Nat Genet	www.ncbi.nlm.nih.gov/pubmed/33462484	Genetics of 35 blood and urine biomarkers in the UK Biobank.	Apolipoprotein B levels	340,860 European ancestry individuals, 5,962 African ancestry individuals, 7,275 South Asian ancestry individuals	NA	4p16.3	NR	HTT			ENSG00000197386	NA	NA	rs362272-A	rs362272	0	362272	missense_variant	0	NR	2e-10	9.69897		0.0166	[0.012-0.022] unit decrease	Affymetrix [9000000] (imputed)	N
16	rs10011326	4	3241413	rs2071703	2022-03-07	34910505	van der Meer D	2021-12-15	Sci Adv	www.ncbi.nlm.nih.gov/pubmed/34910505	The genetic architecture of human cortical folding.	Vertex-wise sulcal depth	33,748 European ancestry individuals	NA	4p16.3		HTT			ENSG00000197386	NA	NA	rs2071703-C	rs2071703	0	2071703	intron_variant	0	0.32	3e-08	7.52288		5.57	z score increase	Affymetrix [9061022] (imputed)	N
16	rs10011326	4	3253183	rs3095075	2020-01-29	31844048	Hill WD	2019-12-16	Nat Commun	www.ncbi.nlm.nih.gov/pubmed/31844048	Genome-wide analysis identifies molecular systems and 149 genetic loci associated with income.	Household income (MTAG)	505,541 British and unknown ancestry individuals	NA	4p16.3	MSANTD1	MSANTD1			ENSG00000188981	NA	NA	rs3095075-G	rs3095075	0	3095075	intron_variant	0	0.4412	6e-12	11.2218		0.0139727	[0.01-0.018] unit increase	Affymetrix [up to 18485882] (imputed)	N
16	rs10011326	4	3253183	rs3095075	2019-09-04	31374203	Lam M	2019-08-01	Am J Hum Genet	www.ncbi.nlm.nih.gov/pubmed/31374203	Pleiotropic Meta-Analysis of Cognition, Education, and Schizophrenia Differentiates Roles of Early Neurodevelopmental and Adult Synaptic Pathways.	Cognitive ability, years of educational attainment or schizophrenia (pleiotropy)	328,917 individuals with educational attainment measurements, 107,207 individuals with cognitive ability measurements, 77,096 European ancestry schizophrenia cases, 43,456 European ancestry controls	NA	4p16.3	MSANTD1	MSANTD1			ENSG00000188981	NA	NA	rs3095075-?	rs3095075	0	3095075	intron_variant	0	NR	1e-08	8		0.011685	[0.0077-0.0157] unit decrease	NR [7306098]	N
16	rs10011326	4	3253183	rs3095075	2022-03-15	34743297	Kulminski AM	2021-11-06	Geroscience	www.ncbi.nlm.nih.gov/pubmed/34743297	Pleiotropic predisposition to Alzheimer's disease and educational attainment: insights from the summary statistics analysis.	Alzheimer's disease or educational attainment (pleiotropy)	(see Lambert 2013 and Okbay 2016)	NA	4p16.3		MSANTD1			ENSG00000188981	NA	NA	rs3095075-A	rs3095075	0	3095075	intron_variant	0	0.5504	6e-07	6.22185		34.3318	z score increase	NR [6814003]	N
16	rs10011326	4	3253183	rs3095075	2020-09-18	32888494	Vuckovic D	2020-09-01	Cell	www.ncbi.nlm.nih.gov/pubmed/32888494	The Polygenic and Monogenic Basis of Blood Traits and Diseases.	Platelet count	408,112 British individuals	NA	4p16.3	MSANTD1	MSANTD1			ENSG00000188981	NA	NA	rs3095075-G	rs3095075	0	3095075	intron_variant	0	0.444262	2e-09	8.69897		0.0138409	[0.0094-0.0183] unit decrease	Affymetrix [93095623] (imputed)	N
16	rs10011326	4	3253183	rs3095075	2022-07-01	35361970	Okbay A	2022-03-31	Nat Genet	www.ncbi.nlm.nih.gov/pubmed/35361970	Polygenic prediction of educational attainment within and between families from genome-wide association analyses in 3 million individuals.	Educational attainment	3,037,499 European ancestry individuals	NA	4p16.3		MSANTD1			ENSG00000188981	NA	NA	rs3095075-A	rs3095075	0	3095075	intron_variant	0	0.5548	4e-38	37.3979		0.0136006	[0.012-0.016] unit decrease	Illumina [10675380] (imputed)	N
17	rs1372500	5	103671867	rs349588	2021-07-27	33479212	Yao X	2021-01-21	Transl Psychiatry	www.ncbi.nlm.nih.gov/pubmed/33479212	Integrative analysis of genome-wide association studies identifies novel loci associated with neuropsychiatric disorders.	Major depressive disorder (MTAG)	at least 170,756 European ancestry cases, at least 329,443 European ancestry controls	NA	5q21.2	NR	LINC02163			ENSG00000251026	NA	NA	rs349588-A	rs349588	0	349588	intron_variant	0	0.6291	1e-11	11		0.0294399	[0.021-0.038] unit decrease	NR [NR]	N
17	rs1372500	5	103671867	rs349588	2021-07-27	33479212	Yao X	2021-01-21	Transl Psychiatry	www.ncbi.nlm.nih.gov/pubmed/33479212	Integrative analysis of genome-wide association studies identifies novel loci associated with neuropsychiatric disorders.	Attention deficit hyperactivity disorder (MTAG)	at least 19,099 European ancestry cases, at least 34,194 European ancestry controls	2,726 European ancestry cases, 16,299 European ancestry controls	5q21.2	NR	LINC02163			ENSG00000251026	NA	NA	rs349588-A	rs349588	0	349588	intron_variant	0	0.6402	1e-08	8		0.0739258	[0.048-0.099] unit decrease	NR [NR]	N
17	rs7716818	5	103684787	rs7716818	2021-07-27	33479212	Yao X	2021-01-21	Transl Psychiatry	www.ncbi.nlm.nih.gov/pubmed/33479212	Integrative analysis of genome-wide association studies identifies novel loci associated with neuropsychiatric disorders.	Neuropsychiatric disorders	19,099 European ancestry attention deficit hyperactivity disorder cases, 18,381 European ancestry autism spectrum disorder cases, 20,352 European ancestry bipolar disorder cases, 170,756 European ancestry major depressive disorder cases, 33,640 European ancestry schizophrenia cases, 466,420 European ancestry controls	NA	5q21.2	NR	LINC02163			ENSG00000251026	NA	NA	rs7716818-A	rs7716818	0	7716818	intron_variant	0	NR	2e-10	9.69897		6.392	NR z score increase	NR [NR]	N
17	rs1372500	5	103696430	rs2896539	2021-11-09	34634379	Mei L	2021-10-08	Prog Neuropsychopharmacol Biol Psychiatry	www.ncbi.nlm.nih.gov/pubmed/34634379	Overlapping common genetic architecture between major depressive disorders and anxiety and stress-related disorders.	Major depressive disorder or stress-related disorder	16,823 European ancestry cases, 25,632 European ancestry controls, 12,665 European ancestry cases, 19,225 European ancestry controls	NA	5q21.2		LINC02163			ENSG00000251026	NA	NA	rs2896539-?	rs2896539	0	2896539	intron_variant	0	NR	4e-08	7.39794		NA		NR [NR]	N
17	rs1372500	5	103698728	rs2963222	2021-11-09	34634379	Mei L	2021-10-08	Prog Neuropsychopharmacol Biol Psychiatry	www.ncbi.nlm.nih.gov/pubmed/34634379	Overlapping common genetic architecture between major depressive disorders and anxiety and stress-related disorders.	Major depressive disorder or stress-related disorder	16,823 European ancestry cases, 25,632 European ancestry controls, 12,665 European ancestry cases, 19,225 European ancestry controls	NA	5q21.2		LINC02163			ENSG00000251026	NA	NA	rs2963222-?	rs2963222	0	2963222	intron_variant	0	NR	3e-08	7.52288		NA		NR [NR]	N
17	rs1372500	5	103723455	rs1530303	2021-11-09	34634379	Mei L	2021-10-08	Prog Neuropsychopharmacol Biol Psychiatry	www.ncbi.nlm.nih.gov/pubmed/34634379	Overlapping common genetic architecture between major depressive disorders and anxiety and stress-related disorders.	Major depressive disorder or stress-related disorder	16,823 European ancestry cases, 25,632 European ancestry controls, 12,665 European ancestry cases, 19,225 European ancestry controls	NA	5q21.2		LINC02163			ENSG00000251026	NA	NA	rs1530303-?	rs1530303	0	1530303	intron_variant	0	NR	1e-08	8		NA		NR [NR]	N
17	rs1372500	5	103729262	rs4510551	2021-11-09	34634379	Mei L	2021-10-08	Prog Neuropsychopharmacol Biol Psychiatry	www.ncbi.nlm.nih.gov/pubmed/34634379	Overlapping common genetic architecture between major depressive disorders and anxiety and stress-related disorders.	Major depressive disorder or stress-related disorder	16,823 European ancestry cases, 25,632 European ancestry controls, 12,665 European ancestry cases, 19,225 European ancestry controls	NA	5q21.2		LINC02163			ENSG00000251026	NA	NA	rs4510551-?	rs4510551	0	4510551	intron_variant	0	NR	7e-09	8.1549		NA		NR [NR]	N
17	rs1372500	5	103733250	rs2403304	2019-08-29	31046077	Zhong VW	2019-05-02	Hum Mol Genet	www.ncbi.nlm.nih.gov/pubmed/31046077	A genome-wide association study of bitter and sweet beverage consumption.	Tea consumption	336,898 European ancestry individuals	39,924 European ancestry individuals	5q21.2	RAB9BP1	LINC02163			ENSG00000251026	NA	NA	rs2403304-T	rs2403304	0	2403304	intron_variant	0	0.6282	1e-06	6		0.0075	[0.0044-0.0106] unit increase	Affymetrix [~ 7740000] (imputed)	N
17	rs1372500	5	103736622	rs35949602	2021-11-09	34634379	Mei L	2021-10-08	Prog Neuropsychopharmacol Biol Psychiatry	www.ncbi.nlm.nih.gov/pubmed/34634379	Overlapping common genetic architecture between major depressive disorders and anxiety and stress-related disorders.	Major depressive disorder or stress-related disorder	16,823 European ancestry cases, 25,632 European ancestry controls, 12,665 European ancestry cases, 19,225 European ancestry controls	NA	5q21.2		LINC02163			ENSG00000251026	NA	NA	rs35949602-?	rs35949602	0	35949602	intron_variant	0	NR	3e-09	8.52288		NA		NR [NR]	N
17	rs1372500	5	103736802	rs13162928	2021-11-09	34634379	Mei L	2021-10-08	Prog Neuropsychopharmacol Biol Psychiatry	www.ncbi.nlm.nih.gov/pubmed/34634379	Overlapping common genetic architecture between major depressive disorders and anxiety and stress-related disorders.	Major depressive disorder or stress-related disorder	16,823 European ancestry cases, 25,632 European ancestry controls, 12,665 European ancestry cases, 19,225 European ancestry controls	NA	5q21.2		LINC02163			ENSG00000251026	NA	NA	rs13162928-?	rs13162928	0	13162928	intron_variant	0	NR	5e-09	8.30103		NA		NR [NR]	N
17	rs1372500	5	103737890	rs13181679	2021-11-09	34634379	Mei L	2021-10-08	Prog Neuropsychopharmacol Biol Psychiatry	www.ncbi.nlm.nih.gov/pubmed/34634379	Overlapping common genetic architecture between major depressive disorders and anxiety and stress-related disorders.	Major depressive disorder or stress-related disorder	16,823 European ancestry cases, 25,632 European ancestry controls, 12,665 European ancestry cases, 19,225 European ancestry controls	NA	5q21.2		LINC02163			ENSG00000251026	NA	NA	rs13181679-?	rs13181679	0	13181679	intron_variant	0	NR	3e-08	7.52288		NA		NR [NR]	N
17	rs1372500	5	103741966	rs13166408	2021-11-09	34634379	Mei L	2021-10-08	Prog Neuropsychopharmacol Biol Psychiatry	www.ncbi.nlm.nih.gov/pubmed/34634379	Overlapping common genetic architecture between major depressive disorders and anxiety and stress-related disorders.	Major depressive disorder or stress-related disorder	16,823 European ancestry cases, 25,632 European ancestry controls, 12,665 European ancestry cases, 19,225 European ancestry controls	NA	5q21.2		LINC02163 - RNU6-334P	ENSG00000251026	ENSG00000252881		144	374023	rs13166408-?	rs13166408	0	13166408	intron_variant	1	NR	2e-09	8.69897		NA		NR [NR]	N
17	rs1372500	5	103743732	rs55649128	2021-11-09	34634379	Mei L	2021-10-08	Prog Neuropsychopharmacol Biol Psychiatry	www.ncbi.nlm.nih.gov/pubmed/34634379	Overlapping common genetic architecture between major depressive disorders and anxiety and stress-related disorders.	Major depressive disorder or stress-related disorder	16,823 European ancestry cases, 25,632 European ancestry controls, 12,665 European ancestry cases, 19,225 European ancestry controls	NA	5q21.2		LINC02163 - RNU6-334P	ENSG00000251026	ENSG00000252881		1910	372257	rs55649128-?	rs55649128	0	55649128	intron_variant	1	NR	9e-09	8.04576		NA		NR [NR]	N
17	rs1372500	5	103743732	rs55649128	2021-09-30	34045744	Levey DF	2021-05-27	Nat Neurosci	www.ncbi.nlm.nih.gov/pubmed/34045744	Bi-ancestral depression GWAS in the Million Veteran Program and meta-analysis in >1.2 million individuals highlight new therapeutic directions.	Major depressive disorder	340,591 European ancestry cases, 813,676 European ancestry controls	455,350 cases, 887,428 controls	5q21.2		LINC02163 - RNU6-334P	ENSG00000251026	ENSG00000252881		1910	372257	rs55649128-?	rs55649128	0	55649128	intron_variant	1	NR	2e-22	21.699		0.0271	unit increase	NR [NR]	N
17	rs1372500	5	103745044	rs13177473	2021-11-09	34634379	Mei L	2021-10-08	Prog Neuropsychopharmacol Biol Psychiatry	www.ncbi.nlm.nih.gov/pubmed/34634379	Overlapping common genetic architecture between major depressive disorders and anxiety and stress-related disorders.	Major depressive disorder or stress-related disorder	16,823 European ancestry cases, 25,632 European ancestry controls, 12,665 European ancestry cases, 19,225 European ancestry controls	NA	5q21.2		LINC02163 - RNU6-334P	ENSG00000251026	ENSG00000252881		3222	370945	rs13177473-?	rs13177473	0	13177473	intron_variant	1	NR	8e-09	8.09691		NA		NR [NR]	N
17	rs1372500	5	103750804	rs1583953	2021-11-09	34634379	Mei L	2021-10-08	Prog Neuropsychopharmacol Biol Psychiatry	www.ncbi.nlm.nih.gov/pubmed/34634379	Overlapping common genetic architecture between major depressive disorders and anxiety and stress-related disorders.	Major depressive disorder or stress-related disorder	16,823 European ancestry cases, 25,632 European ancestry controls, 12,665 European ancestry cases, 19,225 European ancestry controls	NA	5q21.2		LINC02163 - RNU6-334P	ENSG00000251026	ENSG00000252881		8982	365185	rs1583953-?	rs1583953	0	1583953	intron_variant	1	NR	4e-09	8.39794		NA		NR [NR]	N
17	rs1372500	5	103751465	rs72776989	2021-11-09	34634379	Mei L	2021-10-08	Prog Neuropsychopharmacol Biol Psychiatry	www.ncbi.nlm.nih.gov/pubmed/34634379	Overlapping common genetic architecture between major depressive disorders and anxiety and stress-related disorders.	Major depressive disorder or stress-related disorder	16,823 European ancestry cases, 25,632 European ancestry controls, 12,665 European ancestry cases, 19,225 European ancestry controls	NA	5q21.2		LINC02163 - RNU6-334P	ENSG00000251026	ENSG00000252881		9643	364524	rs72776989-?	rs72776989	0	72776989	intron_variant	1	NR	4e-09	8.39794		NA		NR [NR]	N
17	rs1372500	5	103757005	rs768792	2021-11-09	34634379	Mei L	2021-10-08	Prog Neuropsychopharmacol Biol Psychiatry	www.ncbi.nlm.nih.gov/pubmed/34634379	Overlapping common genetic architecture between major depressive disorders and anxiety and stress-related disorders.	Major depressive disorder or stress-related disorder	16,823 European ancestry cases, 25,632 European ancestry controls, 12,665 European ancestry cases, 19,225 European ancestry controls	NA	5q21.2		LINC02163 - RNU6-334P	ENSG00000251026	ENSG00000252881		15183	358984	rs768792-?	rs768792	0	768792	intron_variant	1	NR	8e-09	8.09691		NA		NR [NR]	N
17	rs1372500	5	103758742	rs1372500	2021-11-09	34634379	Mei L	2021-10-08	Prog Neuropsychopharmacol Biol Psychiatry	www.ncbi.nlm.nih.gov/pubmed/34634379	Overlapping common genetic architecture between major depressive disorders and anxiety and stress-related disorders.	Major depressive disorder or stress-related disorder	16,823 European ancestry cases, 25,632 European ancestry controls, 12,665 European ancestry cases, 19,225 European ancestry controls	NA	5q21.2		LINC02163 - RNU6-334P	ENSG00000251026	ENSG00000252881		16920	357247	rs1372500-?	rs1372500	0	1372500	intron_variant	1	NR	2e-09	8.69897		NA		NR [NR]	N
17	rs1372500	5	103758742	rs1372500	2021-11-09	34634379	Mei L	2021-10-08	Prog Neuropsychopharmacol Biol Psychiatry	www.ncbi.nlm.nih.gov/pubmed/34634379	Overlapping common genetic architecture between major depressive disorders and anxiety and stress-related disorders.	Major depressive disorder	16,823 European ancestry cases, 25,632 European ancestry controls	NA	5q21.2		LINC02163 - RNU6-334P	ENSG00000251026	ENSG00000252881		16920	357247	rs1372500-?	rs1372500	0	1372500	intron_variant	1	NR	4e-10	9.39794		0.94971	[0.93-0.97]	NR [NR]	N
17	rs1372500	5	103766154	rs2028526	2018-07-19	29662059	Howard DM	2018-04-16	Nat Commun	www.ncbi.nlm.nih.gov/pubmed/29662059	Genome-wide association study of depression phenotypes in UK Biobank identifies variants in excitatory synaptic pathways.	Depression (broad)	113,769 British ancestry cases, 208,811 British ancestry controls	NA	5q21.2	NR	LINC02163 - RNU6-334P	ENSG00000251026	ENSG00000252881		24332	349835	rs2028526-C	rs2028526	0	2028526	intron_variant	1	0.349	5e-07	6.30103		0.0062	[0.0038-0.0086] unit increase	NR [7666894] (imputed)	N
17	rs1372500	5	103766154	rs2028526	2021-11-09	34634379	Mei L	2021-10-08	Prog Neuropsychopharmacol Biol Psychiatry	www.ncbi.nlm.nih.gov/pubmed/34634379	Overlapping common genetic architecture between major depressive disorders and anxiety and stress-related disorders.	Major depressive disorder or stress-related disorder	16,823 European ancestry cases, 25,632 European ancestry controls, 12,665 European ancestry cases, 19,225 European ancestry controls	NA	5q21.2		LINC02163 - RNU6-334P	ENSG00000251026	ENSG00000252881		24332	349835	rs2028526-?	rs2028526	0	2028526	intron_variant	1	NR	2e-08	7.69897		NA		NR [NR]	N
17	rs1372500	5	103769681	rs876392	2022-08-05	35835914	Watanabe K	2022-07-14	Nat Genet	www.ncbi.nlm.nih.gov/pubmed/35835914	Genome-wide meta-analysis of insomnia prioritizes genes associated with metabolic and psychiatric pathways.	Insomnia	593,724 European ancestry cases, 1,771,286 European ancestry controls	NA	5q21.2		LINC02163 - RNU6-334P	ENSG00000251026	ENSG00000252881		27859	346308	rs876392-T	rs876392	0	876392	intron_variant	1	NR	9e-19	18.0458		0.008	[0.006-0.01] unit increase	Illumina [10713943] (imputed)	N
17	rs1372500	5	103769681	rs876392	2021-11-09	34634379	Mei L	2021-10-08	Prog Neuropsychopharmacol Biol Psychiatry	www.ncbi.nlm.nih.gov/pubmed/34634379	Overlapping common genetic architecture between major depressive disorders and anxiety and stress-related disorders.	Major depressive disorder or stress-related disorder	16,823 European ancestry cases, 25,632 European ancestry controls, 12,665 European ancestry cases, 19,225 European ancestry controls	NA	5q21.2		LINC02163 - RNU6-334P	ENSG00000251026	ENSG00000252881		27859	346308	rs876392-?	rs876392	0	876392	intron_variant	1	NR	2e-08	7.69897		NA		NR [NR]	N
17	rs1372500	5	103771206	rs1442111	2021-11-09	34634379	Mei L	2021-10-08	Prog Neuropsychopharmacol Biol Psychiatry	www.ncbi.nlm.nih.gov/pubmed/34634379	Overlapping common genetic architecture between major depressive disorders and anxiety and stress-related disorders.	Major depressive disorder or stress-related disorder	16,823 European ancestry cases, 25,632 European ancestry controls, 12,665 European ancestry cases, 19,225 European ancestry controls	NA	5q21.2		LINC02163 - RNU6-334P	ENSG00000251026	ENSG00000252881		29384	344783	rs1442111-?	rs1442111	0	1442111	intron_variant	1	NR	8e-09	8.09691		NA		NR [NR]	N
17	rs1372500	5	103771206	rs1442111	2022-08-05	35835914	Watanabe K	2022-07-14	Nat Genet	www.ncbi.nlm.nih.gov/pubmed/35835914	Genome-wide meta-analysis of insomnia prioritizes genes associated with metabolic and psychiatric pathways.	Insomnia	390,751 European ancestry female cases, 1,018,386 European ancestry female controls	NA	5q21.2		LINC02163 - RNU6-334P	ENSG00000251026	ENSG00000252881		29384	344783	rs1442111-T	rs1442111	0	1442111	intron_variant	1	NR	2e-19	18.699		0.011	[0.009-0.013] unit increase	Illumina [10288913] (imputed)	N
17	rs1372500	5	103771888	rs920623	2021-11-09	34634379	Mei L	2021-10-08	Prog Neuropsychopharmacol Biol Psychiatry	www.ncbi.nlm.nih.gov/pubmed/34634379	Overlapping common genetic architecture between major depressive disorders and anxiety and stress-related disorders.	Major depressive disorder or stress-related disorder	16,823 European ancestry cases, 25,632 European ancestry controls, 12,665 European ancestry cases, 19,225 European ancestry controls	NA	5q21.2		LINC02163 - RNU6-334P	ENSG00000251026	ENSG00000252881		30066	344101	rs920623-?	rs920623	0	920623	intron_variant	1	NR	7e-09	8.1549		NA		NR [NR]	N
17	rs30266	5	103783801	rs76025409	2021-11-29	33893285	Guindo-Martinez M	2021-04-23	Nat Commun	www.ncbi.nlm.nih.gov/pubmed/33893285	The impact of non-additive genetic associations on age-related complex diseases.	Major depressive disorder	7,264 European ancestry cases, 49,373 European ancestry controls	NA	5q21.2		LINC02163 - RNU6-334P	ENSG00000251026	ENSG00000252881		41979	332188	rs76025409-C	rs76025409	0	76025409	intron_variant	1	0.36537	3e-08	7.52288		1.11		Affymetrix [15589182] (imputed)	N
17	rs13164188	5	103786487	rs10076888	2021-09-06	33830993	Johnston KJA	2021-04-08	PLoS Genet	www.ncbi.nlm.nih.gov/pubmed/33830993	Sex-stratified genome-wide association study of multisite chronic pain in UK Biobank.	Multisite chronic pain	387,649 British ancestry individuals	NA	5q21.2	RP11-6N13.1	LINC02163 - NA	ENSG00000251026			44665	NA	rs10076888-?	rs10076888	0	10076888	intron_variant	1	NR	1e-08	8		NA	[NR]	NR [NR] (imputed)	N
17	rs30266	5	103787168	rs147831713	2021-04-27	33686288	Peyrot WJ	2021-03-08	Nat Genet	www.ncbi.nlm.nih.gov/pubmed/33686288	Identifying loci with different allele frequencies among cases of eight psychiatric disorders using CC-GWAS.	ADHD vs anorexia nervosa (ordinary least squares (OLS))	19,099 ADHD cases, 16,992 anorexia nervosa cases	NA	5q21.2		LINC02163 - NA	ENSG00000251026			45346	NA	rs147831713-?	rs147831713	0	147831713	intron_variant	1	NR	3e-10	9.52288		0.0225	NR unit increase	NR [5496413] (imputed)	N
17	rs30266	5	103787168	rs147831713	2021-09-06	33830993	Johnston KJA	2021-04-08	PLoS Genet	www.ncbi.nlm.nih.gov/pubmed/33830993	Sex-stratified genome-wide association study of multisite chronic pain in UK Biobank.	Multisite chronic pain	387,649 British ancestry individuals	NA	5q21.2	RP11-6N13.1	LINC02163 - NA	ENSG00000251026			45346	NA	rs147831713-?	rs147831713	0	147831713	intron_variant	1	NR	1e-08	8		NA	[NR]	NR [NR] (imputed)	N
17	rs325485	5	103817315	rs13166522	2021-11-09	34634379	Mei L	2021-10-08	Prog Neuropsychopharmacol Biol Psychiatry	www.ncbi.nlm.nih.gov/pubmed/34634379	Overlapping common genetic architecture between major depressive disorders and anxiety and stress-related disorders.	Major depressive disorder or stress-related disorder	16,823 European ancestry cases, 25,632 European ancestry controls, 12,665 European ancestry cases, 19,225 European ancestry controls	NA	5q21.2		LINC02163 - RNU6-334P	ENSG00000251026	ENSG00000252881		75493	298674	rs13166522-?	rs13166522	0	13166522	intron_variant	1	NR	2e-09	8.69897		NA		NR [NR]	N
17	rs30266	5	103818412	rs4235642	2021-01-13	33414549	Demange PA	2021-01-07	Nat Genet	www.ncbi.nlm.nih.gov/pubmed/33414549	Investigating the genetic architecture of noncognitive skills using GWAS-by-subtraction.	Noncognitive aspects of educational attainment	510,795 European ancestry individuals	NA	5q21.2	NR	LINC02163 - RNU6-334P	ENSG00000251026	ENSG00000252881		76590	297577	rs4235642-A	rs4235642	0	4235642	intron_variant	1	0.380716	2e-09	8.69897		0.043216	[0.029-0.057] unit increase	Affymetrix, Illumina, Perlegen [7305956] (imputed)	N
17	rs30266	5	103818412	rs4235642	2021-11-09	34634379	Mei L	2021-10-08	Prog Neuropsychopharmacol Biol Psychiatry	www.ncbi.nlm.nih.gov/pubmed/34634379	Overlapping common genetic architecture between major depressive disorders and anxiety and stress-related disorders.	Major depressive disorder or stress-related disorder	16,823 European ancestry cases, 25,632 European ancestry controls, 12,665 European ancestry cases, 19,225 European ancestry controls	NA	5q21.2		LINC02163 - RNU6-334P	ENSG00000251026	ENSG00000252881		76590	297577	rs4235642-?	rs4235642	0	4235642	intron_variant	1	NR	2e-08	7.69897		NA		NR [NR]	N
17	rs325485	5	103822036	rs10040923	2021-11-09	34634379	Mei L	2021-10-08	Prog Neuropsychopharmacol Biol Psychiatry	www.ncbi.nlm.nih.gov/pubmed/34634379	Overlapping common genetic architecture between major depressive disorders and anxiety and stress-related disorders.	Major depressive disorder or stress-related disorder	16,823 European ancestry cases, 25,632 European ancestry controls, 12,665 European ancestry cases, 19,225 European ancestry controls	NA	5q21.2		LINC02163 - RNU6-334P	ENSG00000251026	ENSG00000252881		80214	293953	rs10040923-?	rs10040923	0	10040923	intron_variant	1	NR	4e-08	7.39794		NA		NR [NR]	N
17	rs325485	5	103822938	rs12719532	2022-09-07	35898629	Yin B	2022-07-11	Front Psychiatry	www.ncbi.nlm.nih.gov/pubmed/35898629	Shared Genetics and Causality Between Decaffeinated Coffee Consumption and Neuropsychiatric Diseases: A Large-Scale Genome-Wide Cross-Trait Analysis and Mendelian Randomization Analysis.	Decaffeinated coffee consumption or major depression disorder	64,717 decaffeinated coffee drinking cases, 170,756 major depressive disorder cases, 594,397 controls	NA	5q21.2		LINC02163 - RNU6-334P	ENSG00000251026	ENSG00000252881		81116	293051	rs12719532-?	rs12719532	0	12719532	intron_variant	1	NR	1e-08	8		NA		NR [NR]	N
17	rs325485	5	103827658	rs67909927	2021-11-09	34634379	Mei L	2021-10-08	Prog Neuropsychopharmacol Biol Psychiatry	www.ncbi.nlm.nih.gov/pubmed/34634379	Overlapping common genetic architecture between major depressive disorders and anxiety and stress-related disorders.	Major depressive disorder or stress-related disorder	16,823 European ancestry cases, 25,632 European ancestry controls, 12,665 European ancestry cases, 19,225 European ancestry controls	NA	5q21.2		LINC02163 - RNU6-334P	ENSG00000251026	ENSG00000252881		85836	288331	rs67909927-?	rs67909927	0	67909927	intron_variant	1	NR	4e-08	7.39794		NA		NR [NR]	N
17	rs325485	5	103832094	rs7706513	2021-11-09	34634379	Mei L	2021-10-08	Prog Neuropsychopharmacol Biol Psychiatry	www.ncbi.nlm.nih.gov/pubmed/34634379	Overlapping common genetic architecture between major depressive disorders and anxiety and stress-related disorders.	Major depressive disorder or stress-related disorder	16,823 European ancestry cases, 25,632 European ancestry controls, 12,665 European ancestry cases, 19,225 European ancestry controls	NA	5q21.2		LINC02163 - RNU6-334P	ENSG00000251026	ENSG00000252881		90272	283895	rs7706513-?	rs7706513	0	7706513	intron_variant	1	NR	4e-08	7.39794		NA		NR [NR]	N
17	rs325485	5	103836995	rs13165289	2021-11-09	34634379	Mei L	2021-10-08	Prog Neuropsychopharmacol Biol Psychiatry	www.ncbi.nlm.nih.gov/pubmed/34634379	Overlapping common genetic architecture between major depressive disorders and anxiety and stress-related disorders.	Major depressive disorder or stress-related disorder	16,823 European ancestry cases, 25,632 European ancestry controls, 12,665 European ancestry cases, 19,225 European ancestry controls	NA	5q21.2		LINC02163 - RNU6-334P	ENSG00000251026	ENSG00000252881		95173	278994	rs13165289-?	rs13165289	0	13165289	intron_variant	1	NR	4e-08	7.39794		NA		NR [NR]	N
17	rs325485	5	103838556	rs11747766	2021-11-09	34634379	Mei L	2021-10-08	Prog Neuropsychopharmacol Biol Psychiatry	www.ncbi.nlm.nih.gov/pubmed/34634379	Overlapping common genetic architecture between major depressive disorders and anxiety and stress-related disorders.	Major depressive disorder or stress-related disorder	16,823 European ancestry cases, 25,632 European ancestry controls, 12,665 European ancestry cases, 19,225 European ancestry controls	NA	5q21.2		LINC02163 - RNU6-334P	ENSG00000251026	ENSG00000252881		96734	277433	rs11747766-?	rs11747766	0	11747766	intron_variant	1	NR	1e-08	8		NA		NR [NR]	N
17	rs325485	5	103841272	rs13187104	2021-11-09	34634379	Mei L	2021-10-08	Prog Neuropsychopharmacol Biol Psychiatry	www.ncbi.nlm.nih.gov/pubmed/34634379	Overlapping common genetic architecture between major depressive disorders and anxiety and stress-related disorders.	Major depressive disorder or stress-related disorder	16,823 European ancestry cases, 25,632 European ancestry controls, 12,665 European ancestry cases, 19,225 European ancestry controls	NA	5q21.2		LINC02163 - RNU6-334P	ENSG00000251026	ENSG00000252881		99450	274717	rs13187104-?	rs13187104	0	13187104	intron_variant	1	NR	2e-08	7.69897		NA		NR [NR]	N
17	rs325485	5	103843517	rs11958220	2021-11-09	34634379	Mei L	2021-10-08	Prog Neuropsychopharmacol Biol Psychiatry	www.ncbi.nlm.nih.gov/pubmed/34634379	Overlapping common genetic architecture between major depressive disorders and anxiety and stress-related disorders.	Major depressive disorder or stress-related disorder	16,823 European ancestry cases, 25,632 European ancestry controls, 12,665 European ancestry cases, 19,225 European ancestry controls	NA	5q21.2		LINC02163 - RNU6-334P	ENSG00000251026	ENSG00000252881		101695	272472	rs11958220-?	rs11958220	0	11958220	intron_variant	1	NR	2e-08	7.69897		NA		NR [NR]	N
17	rs325485	5	103847569	rs11747125	2021-11-09	34634379	Mei L	2021-10-08	Prog Neuropsychopharmacol Biol Psychiatry	www.ncbi.nlm.nih.gov/pubmed/34634379	Overlapping common genetic architecture between major depressive disorders and anxiety and stress-related disorders.	Major depressive disorder or stress-related disorder	16,823 European ancestry cases, 25,632 European ancestry controls, 12,665 European ancestry cases, 19,225 European ancestry controls	NA	5q21.2		LINC02163 - RNU6-334P	ENSG00000251026	ENSG00000252881		105747	268420	rs11747125-?	rs11747125	0	11747125	intron_variant	1	NR	5e-08	7.30103		NA		NR [NR]	N
17	rs325485	5	103861597	rs11955377	2021-11-09	34634379	Mei L	2021-10-08	Prog Neuropsychopharmacol Biol Psychiatry	www.ncbi.nlm.nih.gov/pubmed/34634379	Overlapping common genetic architecture between major depressive disorders and anxiety and stress-related disorders.	Major depressive disorder or stress-related disorder	16,823 European ancestry cases, 25,632 European ancestry controls, 12,665 European ancestry cases, 19,225 European ancestry controls	NA	5q21.2		LINC02163 - RNU6-334P	ENSG00000251026	ENSG00000252881		119775	254392	rs11955377-?	rs11955377	0	11955377	intron_variant	1	NR	2e-08	7.69897		NA		NR [NR]	N
17	rs325485	5	103863877	rs969397	2021-11-09	34634379	Mei L	2021-10-08	Prog Neuropsychopharmacol Biol Psychiatry	www.ncbi.nlm.nih.gov/pubmed/34634379	Overlapping common genetic architecture between major depressive disorders and anxiety and stress-related disorders.	Major depressive disorder or stress-related disorder	16,823 European ancestry cases, 25,632 European ancestry controls, 12,665 European ancestry cases, 19,225 European ancestry controls	NA	5q21.2		LINC02163 - RNU6-334P	ENSG00000251026	ENSG00000252881		122055	252112	rs969397-?	rs969397	0	969397	intron_variant	1	NR	3e-08	7.52288		NA		NR [NR]	N
17	rs325485	5	103867339	rs1363098	2021-09-21	33230300	Surendran P	2020-11-23	Nat Genet	www.ncbi.nlm.nih.gov/pubmed/33230300	Discovery of rare variants associated with blood pressure regulation through meta-analysis of 1.3 million individuals.	Pulse pressure	810,865 European ancestry individuals	354,096 European ancestry individuals	5q21.2		LINC02163 - RNU6-334P	ENSG00000251026	ENSG00000252881		125517	248650	rs1363098-A	rs1363098	0	1363098	intron_variant	1	0.4835	2e-08	7.69897		0.0902254	[0.058-0.122] mmHg decrease	Affymetrix, Illumina [242866] (imputed)	N
17	rs325485	5	103867339	rs1363098	2021-11-09	34634379	Mei L	2021-10-08	Prog Neuropsychopharmacol Biol Psychiatry	www.ncbi.nlm.nih.gov/pubmed/34634379	Overlapping common genetic architecture between major depressive disorders and anxiety and stress-related disorders.	Major depressive disorder or stress-related disorder	16,823 European ancestry cases, 25,632 European ancestry controls, 12,665 European ancestry cases, 19,225 European ancestry controls	NA	5q21.2		LINC02163 - RNU6-334P	ENSG00000251026	ENSG00000252881		125517	248650	rs1363098-?	rs1363098	0	1363098	intron_variant	1	NR	1e-08	8		NA		NR [NR]	N
17	rs325485	5	103870101	rs1582419	2021-11-09	34634379	Mei L	2021-10-08	Prog Neuropsychopharmacol Biol Psychiatry	www.ncbi.nlm.nih.gov/pubmed/34634379	Overlapping common genetic architecture between major depressive disorders and anxiety and stress-related disorders.	Major depressive disorder or stress-related disorder	16,823 European ancestry cases, 25,632 European ancestry controls, 12,665 European ancestry cases, 19,225 European ancestry controls	NA	5q21.2		LINC02163 - RNU6-334P	ENSG00000251026	ENSG00000252881		128279	245888	rs1582419-?	rs1582419	0	1582419	intron_variant	1	NR	1e-08	8		NA		NR [NR]	N
17	rs325485	5	103874262	rs4515268	2021-11-09	34634379	Mei L	2021-10-08	Prog Neuropsychopharmacol Biol Psychiatry	www.ncbi.nlm.nih.gov/pubmed/34634379	Overlapping common genetic architecture between major depressive disorders and anxiety and stress-related disorders.	Major depressive disorder or stress-related disorder	16,823 European ancestry cases, 25,632 European ancestry controls, 12,665 European ancestry cases, 19,225 European ancestry controls	NA	5q21.2		LINC02163 - RNU6-334P	ENSG00000251026	ENSG00000252881		132440	241727	rs4515268-?	rs4515268	0	4515268	intron_variant	1	NR	4e-08	7.39794		NA		NR [NR]	N
17	rs325485	5	103875902	rs1363097	2021-11-09	34634379	Mei L	2021-10-08	Prog Neuropsychopharmacol Biol Psychiatry	www.ncbi.nlm.nih.gov/pubmed/34634379	Overlapping common genetic architecture between major depressive disorders and anxiety and stress-related disorders.	Major depressive disorder or stress-related disorder	16,823 European ancestry cases, 25,632 European ancestry controls, 12,665 European ancestry cases, 19,225 European ancestry controls	NA	5q21.2		LINC02163 - RNU6-334P	ENSG00000251026	ENSG00000252881		134080	240087	rs1363097-?	rs1363097	0	1363097	non_coding_transcript_exon_variant	1	NR	4e-08	7.39794		NA		NR [NR]	N
17	rs325485	5	103876193	rs1363096	2021-11-09	34634379	Mei L	2021-10-08	Prog Neuropsychopharmacol Biol Psychiatry	www.ncbi.nlm.nih.gov/pubmed/34634379	Overlapping common genetic architecture between major depressive disorders and anxiety and stress-related disorders.	Major depressive disorder or stress-related disorder	16,823 European ancestry cases, 25,632 European ancestry controls, 12,665 European ancestry cases, 19,225 European ancestry controls	NA	5q21.2		LINC02163 - RNU6-334P	ENSG00000251026	ENSG00000252881		134371	239796	rs1363096-?	rs1363096	0	1363096	intron_variant	1	NR	3e-08	7.52288		NA		NR [NR]	N
17	rs325485	5	103878652	rs4482879	2021-11-09	34634379	Mei L	2021-10-08	Prog Neuropsychopharmacol Biol Psychiatry	www.ncbi.nlm.nih.gov/pubmed/34634379	Overlapping common genetic architecture between major depressive disorders and anxiety and stress-related disorders.	Major depressive disorder or stress-related disorder	16,823 European ancestry cases, 25,632 European ancestry controls, 12,665 European ancestry cases, 19,225 European ancestry controls	NA	5q21.2		LINC02163 - RNU6-334P	ENSG00000251026	ENSG00000252881		136830	237337	rs4482879-?	rs4482879	0	4482879	non_coding_transcript_exon_variant	1	NR	3e-08	7.52288		NA		NR [NR]	N
17	rs325485	5	103879813	rs4703040	2021-11-09	34634379	Mei L	2021-10-08	Prog Neuropsychopharmacol Biol Psychiatry	www.ncbi.nlm.nih.gov/pubmed/34634379	Overlapping common genetic architecture between major depressive disorders and anxiety and stress-related disorders.	Major depressive disorder or stress-related disorder	16,823 European ancestry cases, 25,632 European ancestry controls, 12,665 European ancestry cases, 19,225 European ancestry controls	NA	5q21.2		LINC02163 - RNU6-334P	ENSG00000251026	ENSG00000252881		137991	236176	rs4703040-?	rs4703040	0	4703040	intron_variant	1	NR	3e-08	7.52288		NA		NR [NR]	N
17	rs325485	5	103886213	rs6869862	2019-03-18	30643256	Baselmans BML	2019-01-14	Nat Genet	www.ncbi.nlm.nih.gov/pubmed/30643256	Multivariate genome-wide analyses of the well-being spectrum.	Depressive symptoms	1,067,913 European ancestry individuals	228,033 European ancestry individuals	5q21.2	NR	LINC02163 - RNU6-334P	ENSG00000251026	ENSG00000252881		144391	229776	rs6869862-G	rs6869862	0	6869862	intron_variant	1	0.48221	4e-12	11.3979		0.00857653	[0.0061-0.011] unit increase	NR [NR]	N
17	rs325485	5	103886213	rs6869862	2021-07-27	33479212	Yao X	2021-01-21	Transl Psychiatry	www.ncbi.nlm.nih.gov/pubmed/33479212	Integrative analysis of genome-wide association studies identifies novel loci associated with neuropsychiatric disorders.	Schizophrenia (MTAG)	at least 33,640 European ancestry cases, at least 43,456 European ancestry controls	NA	5q21.2	NR	LINC02163 - RNU6-334P	ENSG00000251026	ENSG00000252881		144391	229776	rs6869862-T	rs6869862	0	6869862	intron_variant	1	0.5427	3e-08	7.52288		0.0602215	[0.039-0.081] unit decrease	NR [NR]	N
17	rs325485	5	103886213	rs6869862	2021-11-09	34634379	Mei L	2021-10-08	Prog Neuropsychopharmacol Biol Psychiatry	www.ncbi.nlm.nih.gov/pubmed/34634379	Overlapping common genetic architecture between major depressive disorders and anxiety and stress-related disorders.	Major depressive disorder or stress-related disorder	16,823 European ancestry cases, 25,632 European ancestry controls, 12,665 European ancestry cases, 19,225 European ancestry controls	NA	5q21.2		LINC02163 - RNU6-334P	ENSG00000251026	ENSG00000252881		144391	229776	rs6869862-?	rs6869862	0	6869862	intron_variant	1	NR	2e-08	7.69897		NA		NR [NR]	N
17	rs30266	5	103889998	rs1592757	2019-03-25	30804566	Lane JM	2019-02-25	Nat Genet	www.ncbi.nlm.nih.gov/pubmed/30804566	Biological and clinical insights from genetics of insomnia symptoms.	Insomnia symptoms (never/rarely vs. usually)	129,270 European ancestry cases, 108,357 European ancestry controls	17,140 European ancestry cases, 61,850 European ancestry controls	5q21.2	NUDT12/RAB9P1	LINC02163 - RNU6-334P	ENSG00000251026	ENSG00000252881		148176	225991	rs1592757-C	rs1592757	0	1592757	intron_variant	1	0.356945	2e-10	9.69897		1.02	[1.01-1.03]	Affymetrix [14661600] (imputed)	N
17	rs30266	5	103889998	rs1592757	2019-04-09	30478444	Demontis D	2018-11-26	Nat Genet	www.ncbi.nlm.nih.gov/pubmed/30478444	Discovery of the first genome-wide significant risk loci for attention deficit/hyperactivity disorder.	Attention deficit hyperactivity disorder	19,099 European ancestry cases, 72 non-European ancestry cases, 1,012 Han Chinese ancestry cases, 34,194 European ancestry controls, 72 non-European ancestry controls, 925 Han Chinese ancestry controls	5,085 Icelandic ancestry cases, 5,857 cases, 131,122 Icelandic ancestry controls, 70,393 controls	5q21.2	NR	LINC02163 - RNU6-334P	ENSG00000251026	ENSG00000252881		148176	225991	rs1592757-C	rs1592757	0	1592757	intron_variant	1	NR	1e-09	9		1.062	NR	Affymetrix, Illumina, Perlegen [8047421] (imputed)	N
17	rs325485	5	103890096	rs6867409	2021-11-09	34634379	Mei L	2021-10-08	Prog Neuropsychopharmacol Biol Psychiatry	www.ncbi.nlm.nih.gov/pubmed/34634379	Overlapping common genetic architecture between major depressive disorders and anxiety and stress-related disorders.	Major depressive disorder or stress-related disorder	16,823 European ancestry cases, 25,632 European ancestry controls, 12,665 European ancestry cases, 19,225 European ancestry controls	NA	5q21.2		LINC02163 - RNU6-334P	ENSG00000251026	ENSG00000252881		148274	225893	rs6867409-?	rs6867409	0	6867409	intron_variant	1	NR	6e-09	8.22185		NA		NR [NR]	N
17	rs325485	5	103895016	rs7706353	2021-11-09	34634379	Mei L	2021-10-08	Prog Neuropsychopharmacol Biol Psychiatry	www.ncbi.nlm.nih.gov/pubmed/34634379	Overlapping common genetic architecture between major depressive disorders and anxiety and stress-related disorders.	Major depressive disorder or stress-related disorder	16,823 European ancestry cases, 25,632 European ancestry controls, 12,665 European ancestry cases, 19,225 European ancestry controls	NA	5q21.2		LINC02163 - RNU6-334P	ENSG00000251026	ENSG00000252881		153194	220973	rs7706353-?	rs7706353	0	7706353	intron_variant	1	NR	6e-09	8.22185		NA		NR [NR]	N
17	rs325485	5	103895102	rs4438849	2021-11-09	34634379	Mei L	2021-10-08	Prog Neuropsychopharmacol Biol Psychiatry	www.ncbi.nlm.nih.gov/pubmed/34634379	Overlapping common genetic architecture between major depressive disorders and anxiety and stress-related disorders.	Major depressive disorder or stress-related disorder	16,823 European ancestry cases, 25,632 European ancestry controls, 12,665 European ancestry cases, 19,225 European ancestry controls	NA	5q21.2		LINC02163 - RNU6-334P	ENSG00000251026	ENSG00000252881		153280	220887	rs4438849-?	rs4438849	0	4438849	intron_variant	1	NR	7e-09	8.1549		NA		NR [NR]	N
17	rs325485	5	103895115	rs4320234	2021-11-09	34634379	Mei L	2021-10-08	Prog Neuropsychopharmacol Biol Psychiatry	www.ncbi.nlm.nih.gov/pubmed/34634379	Overlapping common genetic architecture between major depressive disorders and anxiety and stress-related disorders.	Major depressive disorder or stress-related disorder	16,823 European ancestry cases, 25,632 European ancestry controls, 12,665 European ancestry cases, 19,225 European ancestry controls	NA	5q21.2		LINC02163 - RNU6-334P	ENSG00000251026	ENSG00000252881		153293	220874	rs4320234-?	rs4320234	0	4320234	intron_variant	1	NR	8e-09	8.09691		NA		NR [NR]	N
17	rs325485	5	103896130	rs1833514	2021-11-09	34634379	Mei L	2021-10-08	Prog Neuropsychopharmacol Biol Psychiatry	www.ncbi.nlm.nih.gov/pubmed/34634379	Overlapping common genetic architecture between major depressive disorders and anxiety and stress-related disorders.	Major depressive disorder or stress-related disorder	16,823 European ancestry cases, 25,632 European ancestry controls, 12,665 European ancestry cases, 19,225 European ancestry controls	NA	5q21.2		LINC02163 - RNU6-334P	ENSG00000251026	ENSG00000252881		154308	219859	rs1833514-?	rs1833514	0	1833514	intron_variant	1	NR	6e-09	8.22185		NA		NR [NR]	N
17	rs325485	5	103897758	rs4521446	2021-11-09	34634379	Mei L	2021-10-08	Prog Neuropsychopharmacol Biol Psychiatry	www.ncbi.nlm.nih.gov/pubmed/34634379	Overlapping common genetic architecture between major depressive disorders and anxiety and stress-related disorders.	Major depressive disorder or stress-related disorder	16,823 European ancestry cases, 25,632 European ancestry controls, 12,665 European ancestry cases, 19,225 European ancestry controls	NA	5q21.2		LINC02163 - RNU6-334P	ENSG00000251026	ENSG00000252881		155936	218231	rs4521446-?	rs4521446	0	4521446	intron_variant	1	NR	7e-09	8.1549		NA		NR [NR]	N
17	rs325485	5	103899178	rs6596578	2021-11-09	34634379	Mei L	2021-10-08	Prog Neuropsychopharmacol Biol Psychiatry	www.ncbi.nlm.nih.gov/pubmed/34634379	Overlapping common genetic architecture between major depressive disorders and anxiety and stress-related disorders.	Major depressive disorder or stress-related disorder	16,823 European ancestry cases, 25,632 European ancestry controls, 12,665 European ancestry cases, 19,225 European ancestry controls	NA	5q21.2		LINC02163 - RNU6-334P	ENSG00000251026	ENSG00000252881		157356	216811	rs6596578-?	rs6596578	0	6596578	intron_variant	1	NR	6e-09	8.22185		NA		NR [NR]	N
17	rs325485	5	103899596	rs6874138	2021-11-09	34634379	Mei L	2021-10-08	Prog Neuropsychopharmacol Biol Psychiatry	www.ncbi.nlm.nih.gov/pubmed/34634379	Overlapping common genetic architecture between major depressive disorders and anxiety and stress-related disorders.	Major depressive disorder or stress-related disorder	16,823 European ancestry cases, 25,632 European ancestry controls, 12,665 European ancestry cases, 19,225 European ancestry controls	NA	5q21.2		LINC02163 - RNU6-334P	ENSG00000251026	ENSG00000252881		157774	216393	rs6874138-?	rs6874138	0	6874138	intron_variant	1	NR	6e-09	8.22185		NA		NR [NR]	N
17	rs325485	5	103899690	rs10064425	2021-11-09	34634379	Mei L	2021-10-08	Prog Neuropsychopharmacol Biol Psychiatry	www.ncbi.nlm.nih.gov/pubmed/34634379	Overlapping common genetic architecture between major depressive disorders and anxiety and stress-related disorders.	Major depressive disorder or stress-related disorder	16,823 European ancestry cases, 25,632 European ancestry controls, 12,665 European ancestry cases, 19,225 European ancestry controls	NA	5q21.2		LINC02163 - RNU6-334P	ENSG00000251026	ENSG00000252881		157868	216299	rs10064425-?	rs10064425	0	10064425	intron_variant	1	NR	7e-09	8.1549		NA		NR [NR]	N
17	rs325485	5	103901424	rs10059133	2021-11-09	34634379	Mei L	2021-10-08	Prog Neuropsychopharmacol Biol Psychiatry	www.ncbi.nlm.nih.gov/pubmed/34634379	Overlapping common genetic architecture between major depressive disorders and anxiety and stress-related disorders.	Major depressive disorder or stress-related disorder	16,823 European ancestry cases, 25,632 European ancestry controls, 12,665 European ancestry cases, 19,225 European ancestry controls	NA	5q21.2		LINC02163 - RNU6-334P	ENSG00000251026	ENSG00000252881		159602	214565	rs10059133-?	rs10059133	0	10059133	intron_variant	1	NR	5e-09	8.30103		NA		NR [NR]	N
17	rs325485	5	103902180	rs6865511	2021-11-09	34634379	Mei L	2021-10-08	Prog Neuropsychopharmacol Biol Psychiatry	www.ncbi.nlm.nih.gov/pubmed/34634379	Overlapping common genetic architecture between major depressive disorders and anxiety and stress-related disorders.	Major depressive disorder or stress-related disorder	16,823 European ancestry cases, 25,632 European ancestry controls, 12,665 European ancestry cases, 19,225 European ancestry controls	NA	5q21.2		LINC02163 - RNU6-334P	ENSG00000251026	ENSG00000252881		160358	213809	rs6865511-?	rs6865511	0	6865511	intron_variant	1	NR	8e-09	8.09691		NA		NR [NR]	N
17	rs325485	5	103902958	rs1421668	2021-11-09	34634379	Mei L	2021-10-08	Prog Neuropsychopharmacol Biol Psychiatry	www.ncbi.nlm.nih.gov/pubmed/34634379	Overlapping common genetic architecture between major depressive disorders and anxiety and stress-related disorders.	Major depressive disorder or stress-related disorder	16,823 European ancestry cases, 25,632 European ancestry controls, 12,665 European ancestry cases, 19,225 European ancestry controls	NA	5q21.2		LINC02163 - RNU6-334P	ENSG00000251026	ENSG00000252881		161136	213031	rs1421668-?	rs1421668	0	1421668	intron_variant	1	NR	6e-09	8.22185		NA		NR [NR]	N
17	rs325485	5	103903766	rs12659431	2021-11-09	34634379	Mei L	2021-10-08	Prog Neuropsychopharmacol Biol Psychiatry	www.ncbi.nlm.nih.gov/pubmed/34634379	Overlapping common genetic architecture between major depressive disorders and anxiety and stress-related disorders.	Major depressive disorder or stress-related disorder	16,823 European ancestry cases, 25,632 European ancestry controls, 12,665 European ancestry cases, 19,225 European ancestry controls	NA	5q21.2		LINC02163 - RNU6-334P	ENSG00000251026	ENSG00000252881		161944	212223	rs12659431-?	rs12659431	0	12659431	intron_variant	1	NR	5e-09	8.30103		NA		NR [NR]	N
17	rs325485	5	103903837	rs12657531	2021-11-09	34634379	Mei L	2021-10-08	Prog Neuropsychopharmacol Biol Psychiatry	www.ncbi.nlm.nih.gov/pubmed/34634379	Overlapping common genetic architecture between major depressive disorders and anxiety and stress-related disorders.	Major depressive disorder or stress-related disorder	16,823 European ancestry cases, 25,632 European ancestry controls, 12,665 European ancestry cases, 19,225 European ancestry controls	NA	5q21.2		LINC02163 - RNU6-334P	ENSG00000251026	ENSG00000252881		162015	212152	rs12657531-?	rs12657531	0	12657531	intron_variant	1	NR	1e-08	8		NA		NR [NR]	N
17	rs325485	5	103904034	rs12658007	2021-11-09	34634379	Mei L	2021-10-08	Prog Neuropsychopharmacol Biol Psychiatry	www.ncbi.nlm.nih.gov/pubmed/34634379	Overlapping common genetic architecture between major depressive disorders and anxiety and stress-related disorders.	Major depressive disorder or stress-related disorder	16,823 European ancestry cases, 25,632 European ancestry controls, 12,665 European ancestry cases, 19,225 European ancestry controls	NA	5q21.2		LINC02163 - RNU6-334P	ENSG00000251026	ENSG00000252881		162212	211955	rs12658007-?	rs12658007	0	12658007	intron_variant	1	NR	4e-09	8.39794		NA		NR [NR]	N
17	rs325485	5	103904037	rs12658451	2020-02-11	31835028	Cross-Disorder Group of the Psychiatric Genomics Consortium	2019-12-01	Cell	www.ncbi.nlm.nih.gov/pubmed/31835028	Genomic Relationships, Novel Loci, and Pleiotropic Mechanisms across Eight Psychiatric Disorders.	Anorexia nervosa, attention-deficit/hyperactivity disorder, autism spectrum disorder, bipolar disorder, major depression, obsessive-compulsive disorder, schizophrenia, or Tourette syndrome (pleiotropy)	19,009 European ancestry ADHD cases, 3,495 European ancestry anorexia cases, 18,381 European ancestry autism cases, 20,352 European ancestry bipolar disorder cases, 130,664 European ancestry major depression cases, 2,688 European ancestry OCD cases, 33,640 European ancestry schizophrenia cases, 4,645 European ancestry Tourette's cases, 494,162 European ancestry controls	NA	5q21.2	Intergenic	LINC02163 - RNU6-334P	ENSG00000251026	ENSG00000252881		162215	211952	rs12658451-?	rs12658451	0	12658451	intron_variant	1		2e-16	15.699		NA		NR [6786993] (imputed)	N
17	rs325485	5	103904037	rs12658451	2021-11-09	34634379	Mei L	2021-10-08	Prog Neuropsychopharmacol Biol Psychiatry	www.ncbi.nlm.nih.gov/pubmed/34634379	Overlapping common genetic architecture between major depressive disorders and anxiety and stress-related disorders.	Major depressive disorder or stress-related disorder	16,823 European ancestry cases, 25,632 European ancestry controls, 12,665 European ancestry cases, 19,225 European ancestry controls	NA	5q21.2		LINC02163 - RNU6-334P	ENSG00000251026	ENSG00000252881		162215	211952	rs12658451-?	rs12658451	0	12658451	intron_variant	1	NR	6e-09	8.22185		NA		NR [NR]	N
17	rs325485	5	103904108	rs12658019	2021-10-21	34159505	Wang H	2021-06-16	Sci China Life Sci	www.ncbi.nlm.nih.gov/pubmed/34159505	Novel loci and potential mechanisms of major depressive disorder, bipolar disorder, and schizophrenia.	Major depressive disorder (MTAG)	119,754 European ancestry individuals	NA	5q21.2		LINC02163 - RNU6-334P	ENSG00000251026	ENSG00000252881		162286	211881	rs12658019-?	rs12658019	0	12658019	intron_variant	1	NR	5e-12	11.301		NA		NR [2625067]	N
17	rs325485	5	103904108	rs12658019	2021-11-09	34634379	Mei L	2021-10-08	Prog Neuropsychopharmacol Biol Psychiatry	www.ncbi.nlm.nih.gov/pubmed/34634379	Overlapping common genetic architecture between major depressive disorders and anxiety and stress-related disorders.	Major depressive disorder or stress-related disorder	16,823 European ancestry cases, 25,632 European ancestry controls, 12,665 European ancestry cases, 19,225 European ancestry controls	NA	5q21.2		LINC02163 - RNU6-334P	ENSG00000251026	ENSG00000252881		162286	211881	rs12658019-?	rs12658019	0	12658019	intron_variant	1	NR	4e-09	8.39794		NA		NR [NR]	N
17	rs30266	5	103904226	rs12658032	2018-02-27	29292387	Turley P	2018-01-01	Nat Genet	www.ncbi.nlm.nih.gov/pubmed/29292387	Multi-trait analysis of genome-wide association summary statistics using MTAG.	Depressive symptoms	354,862 European ancestry individuals	NA	5q21.2	NR	LINC02163 - RNU6-334P	ENSG00000251026	ENSG00000252881		162404	211763	rs12658032-A	rs12658032	0	12658032	intron_variant	1	0.3607	6e-09	8.22185		0.0144	[0.0095-0.0193] unit increase	Illumina [NR] (imputed)	N
17	rs30266	5	103904226	rs12658032	2020-06-24	32332799	Song W	2020-04-24	Sci Rep	www.ncbi.nlm.nih.gov/pubmed/32332799	Genome-wide association analysis of insomnia using data from Partners Biobank.	Insomnia	404,588 European ancestry individuals, 17,651 European, Hispanic and African ancestry individuals	NA	5q21.2	RP11-6N13.1	LINC02163 - RNU6-334P	ENSG00000251026	ENSG00000252881		162404	211763	rs12658032-G	rs12658032	0	12658032	intron_variant	1	0.3559	5e-09	8.30103		NA		Illumina [5508534] (imputed)	N
17	rs30266	5	103904226	rs12658032	2020-08-17	31926635	Coleman JRI	2019-11-01	Biol Psychiatry	www.ncbi.nlm.nih.gov/pubmed/31926635	The Genetics of the Mood Disorder Spectrum: Genome-wide Association Analyses of More Than 185,000 Cases and 439,000 Controls.	Bipolar disorder or major depressive disorder	164,933 European ancestry major depressive disorder cases, 20,352 European ancestry bipolar disorder cases, 439,741 European ancestry controls	NA	5q21.2	NR	LINC02163 - RNU6-334P	ENSG00000251026	ENSG00000252881		162404	211763	rs12658032-A	rs12658032	0	12658032	intron_variant	1	NR	2e-16	15.699		1.04	[1.03-1.05]	NR [NR] (imputed)	N
17	rs30266	5	103904226	rs12658032	2020-10-07	32606422	Wu Y	2020-06-30	Transl Psychiatry	www.ncbi.nlm.nih.gov/pubmed/32606422	Multi-trait analysis for genome-wide association study of five psychiatric disorders.	Attention deficit hyperactivity disorder (MTAG)	61,421 individuals	NA	5q21.2	NR	LINC02163 - RNU6-334P	ENSG00000251026	ENSG00000252881		162404	211763	rs12658032-?	rs12658032	0	12658032	intron_variant	1		1e-10	10		NA		NR [520857]	N
17	rs30266	5	103904226	rs12658032	2021-07-27	33479212	Yao X	2021-01-21	Transl Psychiatry	www.ncbi.nlm.nih.gov/pubmed/33479212	Integrative analysis of genome-wide association studies identifies novel loci associated with neuropsychiatric disorders.	Attention deficit hyperactivity disorder (MTAG)	at least 19,099 European ancestry cases, at least 34,194 European ancestry controls	2,726 European ancestry cases, 16,299 European ancestry controls	5q21.2	NR	LINC02163 - RNU6-334P	ENSG00000251026	ENSG00000252881		162404	211763	rs12658032-A	rs12658032	0	12658032	intron_variant	1	0.3559	1e-13	13		0.094267	[0.069-0.119] unit increase	NR [NR]	N
17	rs30266	5	103904226	rs12658032	2022-03-22	34859065	Zhang F	2021-11-11	Front Cardiovasc Med	www.ncbi.nlm.nih.gov/pubmed/34859065	Shared Genetic Liability and Causal Associations Between Major Depressive Disorder and Cardiovascular Diseases.	Major depressive disorder or stroke (pleiotropy)	135,458 European ancestry MDD cases, 40,585 European ancestry stroke cases, 751,012 European ancestry controls	NA	5q21.2		LINC02163 - RNU6-334P	ENSG00000251026	ENSG00000252881		162404	211763	rs12658032-?	rs12658032	0	12658032	intron_variant	1	NR	1e-11	11		NA		NR [8243736]	N
17	rs30266	5	103904226	rs12658032	2021-11-09	34634379	Mei L	2021-10-08	Prog Neuropsychopharmacol Biol Psychiatry	www.ncbi.nlm.nih.gov/pubmed/34634379	Overlapping common genetic architecture between major depressive disorders and anxiety and stress-related disorders.	Major depressive disorder or stress-related disorder	16,823 European ancestry cases, 25,632 European ancestry controls, 12,665 European ancestry cases, 19,225 European ancestry controls	NA	5q21.2		LINC02163 - RNU6-334P	ENSG00000251026	ENSG00000252881		162404	211763	rs12658032-?	rs12658032	0	12658032	intron_variant	1	NR	4e-10	9.39794		NA		NR [NR]	N
17	rs30266	5	103904226	rs12658032	2021-11-09	34634379	Mei L	2021-10-08	Prog Neuropsychopharmacol Biol Psychiatry	www.ncbi.nlm.nih.gov/pubmed/34634379	Overlapping common genetic architecture between major depressive disorders and anxiety and stress-related disorders.	Major depressive disorder	16,823 European ancestry cases, 25,632 European ancestry controls	NA	5q21.2		LINC02163 - RNU6-334P	ENSG00000251026	ENSG00000252881		162404	211763	rs12658032-?	rs12658032	0	12658032	intron_variant	1	NR	1e-10	10		1.05496	[1.04-1.07]	NR [NR]	N
17	rs325485	5	103904399	rs12659965	2021-11-09	34634379	Mei L	2021-10-08	Prog Neuropsychopharmacol Biol Psychiatry	www.ncbi.nlm.nih.gov/pubmed/34634379	Overlapping common genetic architecture between major depressive disorders and anxiety and stress-related disorders.	Major depressive disorder or stress-related disorder	16,823 European ancestry cases, 25,632 European ancestry controls, 12,665 European ancestry cases, 19,225 European ancestry controls	NA	5q21.2		LINC02163 - RNU6-334P	ENSG00000251026	ENSG00000252881		162577	211590	rs12659965-?	rs12659965	0	12659965	intron_variant	1	NR	2e-08	7.69897		NA		NR [NR]	N
17	rs325485	5	103904914	rs11242522	2021-11-09	34634379	Mei L	2021-10-08	Prog Neuropsychopharmacol Biol Psychiatry	www.ncbi.nlm.nih.gov/pubmed/34634379	Overlapping common genetic architecture between major depressive disorders and anxiety and stress-related disorders.	Major depressive disorder or stress-related disorder	16,823 European ancestry cases, 25,632 European ancestry controls, 12,665 European ancestry cases, 19,225 European ancestry controls	NA	5q21.2		LINC02163 - RNU6-334P	ENSG00000251026	ENSG00000252881		163092	211075	rs11242522-?	rs11242522	0	11242522	intron_variant	1	NR	9e-09	8.04576		NA		NR [NR]	N
17	rs325485	5	103905275	rs12515429	2021-11-09	34634379	Mei L	2021-10-08	Prog Neuropsychopharmacol Biol Psychiatry	www.ncbi.nlm.nih.gov/pubmed/34634379	Overlapping common genetic architecture between major depressive disorders and anxiety and stress-related disorders.	Major depressive disorder or stress-related disorder	16,823 European ancestry cases, 25,632 European ancestry controls, 12,665 European ancestry cases, 19,225 European ancestry controls	NA	5q21.2		LINC02163 - RNU6-334P	ENSG00000251026	ENSG00000252881		163453	210714	rs12515429-?	rs12515429	0	12515429	intron_variant	1	NR	8e-09	8.09691		NA		NR [NR]	N
17	rs325485	5	103905410	rs17156671	2021-11-09	34634379	Mei L	2021-10-08	Prog Neuropsychopharmacol Biol Psychiatry	www.ncbi.nlm.nih.gov/pubmed/34634379	Overlapping common genetic architecture between major depressive disorders and anxiety and stress-related disorders.	Major depressive disorder or stress-related disorder	16,823 European ancestry cases, 25,632 European ancestry controls, 12,665 European ancestry cases, 19,225 European ancestry controls	NA	5q21.2		LINC02163 - RNU6-334P	ENSG00000251026	ENSG00000252881		163588	210579	rs17156671-?	rs17156671	0	17156671	intron_variant	1	NR	9e-09	8.04576		NA		NR [NR]	N
17	rs325485	5	103906073	rs2403284	2021-11-09	34634379	Mei L	2021-10-08	Prog Neuropsychopharmacol Biol Psychiatry	www.ncbi.nlm.nih.gov/pubmed/34634379	Overlapping common genetic architecture between major depressive disorders and anxiety and stress-related disorders.	Major depressive disorder or stress-related disorder	16,823 European ancestry cases, 25,632 European ancestry controls, 12,665 European ancestry cases, 19,225 European ancestry controls	NA	5q21.2		LINC02163 - RNU6-334P	ENSG00000251026	ENSG00000252881		164251	209916	rs2403284-?	rs2403284	0	2403284	intron_variant	1	NR	1e-08	8		NA		NR [NR]	N
17	rs325485	5	103907337	rs7703746	2021-11-09	34634379	Mei L	2021-10-08	Prog Neuropsychopharmacol Biol Psychiatry	www.ncbi.nlm.nih.gov/pubmed/34634379	Overlapping common genetic architecture between major depressive disorders and anxiety and stress-related disorders.	Major depressive disorder or stress-related disorder	16,823 European ancestry cases, 25,632 European ancestry controls, 12,665 European ancestry cases, 19,225 European ancestry controls	NA	5q21.2		LINC02163 - RNU6-334P	ENSG00000251026	ENSG00000252881		165515	208652	rs7703746-?	rs7703746	0	7703746	intron_variant	1	NR	5e-09	8.30103		NA		NR [NR]	N
17	rs325485	5	103907606	rs1421667	2021-11-09	34634379	Mei L	2021-10-08	Prog Neuropsychopharmacol Biol Psychiatry	www.ncbi.nlm.nih.gov/pubmed/34634379	Overlapping common genetic architecture between major depressive disorders and anxiety and stress-related disorders.	Major depressive disorder or stress-related disorder	16,823 European ancestry cases, 25,632 European ancestry controls, 12,665 European ancestry cases, 19,225 European ancestry controls	NA	5q21.2		LINC02163 - RNU6-334P	ENSG00000251026	ENSG00000252881		165784	208383	rs1421667-?	rs1421667	0	1421667	intron_variant	1	NR	1e-08	8		NA		NR [NR]	N
17	rs325485	5	103908246	rs2032790	2021-11-09	34634379	Mei L	2021-10-08	Prog Neuropsychopharmacol Biol Psychiatry	www.ncbi.nlm.nih.gov/pubmed/34634379	Overlapping common genetic architecture between major depressive disorders and anxiety and stress-related disorders.	Major depressive disorder or stress-related disorder	16,823 European ancestry cases, 25,632 European ancestry controls, 12,665 European ancestry cases, 19,225 European ancestry controls	NA	5q21.2		LINC02163 - RNU6-334P	ENSG00000251026	ENSG00000252881		166424	207743	rs2032790-?	rs2032790	0	2032790	intron_variant	1	NR	1e-08	8		NA		NR [NR]	N
17	rs325485	5	103908410	rs1421666	2021-11-09	34634379	Mei L	2021-10-08	Prog Neuropsychopharmacol Biol Psychiatry	www.ncbi.nlm.nih.gov/pubmed/34634379	Overlapping common genetic architecture between major depressive disorders and anxiety and stress-related disorders.	Major depressive disorder or stress-related disorder	16,823 European ancestry cases, 25,632 European ancestry controls, 12,665 European ancestry cases, 19,225 European ancestry controls	NA	5q21.2		LINC02163 - RNU6-334P	ENSG00000251026	ENSG00000252881		166588	207579	rs1421666-?	rs1421666	0	1421666	intron_variant	1	NR	1e-08	8		NA		NR [NR]	N
17	rs325485	5	103908868	rs4295362	2021-11-09	34634379	Mei L	2021-10-08	Prog Neuropsychopharmacol Biol Psychiatry	www.ncbi.nlm.nih.gov/pubmed/34634379	Overlapping common genetic architecture between major depressive disorders and anxiety and stress-related disorders.	Major depressive disorder or stress-related disorder	16,823 European ancestry cases, 25,632 European ancestry controls, 12,665 European ancestry cases, 19,225 European ancestry controls	NA	5q21.2		LINC02163 - RNU6-334P	ENSG00000251026	ENSG00000252881		167046	207121	rs4295362-?	rs4295362	0	4295362	intron_variant	1	NR	1e-08	8		NA		NR [NR]	N
17	rs325485	5	103909548	rs959857	2021-11-09	34634379	Mei L	2021-10-08	Prog Neuropsychopharmacol Biol Psychiatry	www.ncbi.nlm.nih.gov/pubmed/34634379	Overlapping common genetic architecture between major depressive disorders and anxiety and stress-related disorders.	Major depressive disorder or stress-related disorder	16,823 European ancestry cases, 25,632 European ancestry controls, 12,665 European ancestry cases, 19,225 European ancestry controls	NA	5q21.2		LINC02163 - RNU6-334P	ENSG00000251026	ENSG00000252881		167726	206441	rs959857-?	rs959857	0	959857	intron_variant	1	NR	1e-08	8		NA		NR [NR]	N
17	rs325485	5	103909664	rs768905	2021-11-09	34634379	Mei L	2021-10-08	Prog Neuropsychopharmacol Biol Psychiatry	www.ncbi.nlm.nih.gov/pubmed/34634379	Overlapping common genetic architecture between major depressive disorders and anxiety and stress-related disorders.	Major depressive disorder or stress-related disorder	16,823 European ancestry cases, 25,632 European ancestry controls, 12,665 European ancestry cases, 19,225 European ancestry controls	NA	5q21.2		LINC02163 - RNU6-334P	ENSG00000251026	ENSG00000252881		167842	206325	rs768905-?	rs768905	0	768905	intron_variant	1	NR	9e-09	8.04576		NA		NR [NR]	N
17	rs325485	5	103911784	rs62362442	2021-11-09	34634379	Mei L	2021-10-08	Prog Neuropsychopharmacol Biol Psychiatry	www.ncbi.nlm.nih.gov/pubmed/34634379	Overlapping common genetic architecture between major depressive disorders and anxiety and stress-related disorders.	Major depressive disorder or stress-related disorder	16,823 European ancestry cases, 25,632 European ancestry controls, 12,665 European ancestry cases, 19,225 European ancestry controls	NA	5q21.2		LINC02163 - RNU6-334P	ENSG00000251026	ENSG00000252881		169962	204205	rs62362442-?	rs62362442	0	62362442	intron_variant	1	NR	3e-09	8.52288		NA		NR [NR]	N
17	rs325485	5	103912114	rs62362443	2021-11-09	34634379	Mei L	2021-10-08	Prog Neuropsychopharmacol Biol Psychiatry	www.ncbi.nlm.nih.gov/pubmed/34634379	Overlapping common genetic architecture between major depressive disorders and anxiety and stress-related disorders.	Major depressive disorder or stress-related disorder	16,823 European ancestry cases, 25,632 European ancestry controls, 12,665 European ancestry cases, 19,225 European ancestry controls	NA	5q21.2		LINC02163 - RNU6-334P	ENSG00000251026	ENSG00000252881		170292	203875	rs62362443-?	rs62362443	0	62362443	intron_variant	1	NR	1e-08	8		NA		NR [NR]	N
17	rs325485	5	103912208	rs10071115	2021-11-09	34634379	Mei L	2021-10-08	Prog Neuropsychopharmacol Biol Psychiatry	www.ncbi.nlm.nih.gov/pubmed/34634379	Overlapping common genetic architecture between major depressive disorders and anxiety and stress-related disorders.	Major depressive disorder or stress-related disorder	16,823 European ancestry cases, 25,632 European ancestry controls, 12,665 European ancestry cases, 19,225 European ancestry controls	NA	5q21.2		LINC02163 - RNU6-334P	ENSG00000251026	ENSG00000252881		170386	203781	rs10071115-?	rs10071115	0	10071115	intron_variant	1	NR	5e-09	8.30103		NA		NR [NR]	N
17	rs325485	5	103912319	rs10078807	2020-10-07	32606422	Wu Y	2020-06-30	Transl Psychiatry	www.ncbi.nlm.nih.gov/pubmed/32606422	Multi-trait analysis for genome-wide association study of five psychiatric disorders.	Depressive symptoms (MTAG)	955,012 individuals	NA	5q21.2	NR	LINC02163 - RNU6-334P	ENSG00000251026	ENSG00000252881		170497	203670	rs10078807-?	rs10078807	0	10078807	intron_variant	1		8e-10	9.09691		NA		NR [520857]	N
17	rs325485	5	103912319	rs10078807	2021-11-09	34634379	Mei L	2021-10-08	Prog Neuropsychopharmacol Biol Psychiatry	www.ncbi.nlm.nih.gov/pubmed/34634379	Overlapping common genetic architecture between major depressive disorders and anxiety and stress-related disorders.	Major depressive disorder or stress-related disorder	16,823 European ancestry cases, 25,632 European ancestry controls, 12,665 European ancestry cases, 19,225 European ancestry controls	NA	5q21.2		LINC02163 - RNU6-334P	ENSG00000251026	ENSG00000252881		170497	203670	rs10078807-?	rs10078807	0	10078807	intron_variant	1	NR	4e-09	8.39794		NA		NR [NR]	N
17	rs325485	5	103913202	rs11738191	2021-11-09	34634379	Mei L	2021-10-08	Prog Neuropsychopharmacol Biol Psychiatry	www.ncbi.nlm.nih.gov/pubmed/34634379	Overlapping common genetic architecture between major depressive disorders and anxiety and stress-related disorders.	Major depressive disorder or stress-related disorder	16,823 European ancestry cases, 25,632 European ancestry controls, 12,665 European ancestry cases, 19,225 European ancestry controls	NA	5q21.2		LINC02163 - RNU6-334P	ENSG00000251026	ENSG00000252881		171380	202787	rs11738191-?	rs11738191	0	11738191	intron_variant	1	NR	6e-09	8.22185		NA		NR [NR]	N
17	rs325485	5	103913264	rs11738197	2021-11-09	34634379	Mei L	2021-10-08	Prog Neuropsychopharmacol Biol Psychiatry	www.ncbi.nlm.nih.gov/pubmed/34634379	Overlapping common genetic architecture between major depressive disorders and anxiety and stress-related disorders.	Major depressive disorder or stress-related disorder	16,823 European ancestry cases, 25,632 European ancestry controls, 12,665 European ancestry cases, 19,225 European ancestry controls	NA	5q21.2		LINC02163 - RNU6-334P	ENSG00000251026	ENSG00000252881		171442	202725	rs11738197-?	rs11738197	0	11738197	intron_variant	1	NR	8e-09	8.09691		NA		NR [NR]	N
17	rs325485	5	103914014	rs1421665	2021-11-09	34634379	Mei L	2021-10-08	Prog Neuropsychopharmacol Biol Psychiatry	www.ncbi.nlm.nih.gov/pubmed/34634379	Overlapping common genetic architecture between major depressive disorders and anxiety and stress-related disorders.	Major depressive disorder or stress-related disorder	16,823 European ancestry cases, 25,632 European ancestry controls, 12,665 European ancestry cases, 19,225 European ancestry controls	NA	5q21.2		LINC02163 - RNU6-334P	ENSG00000251026	ENSG00000252881		172192	201975	rs1421665-?	rs1421665	0	1421665	intron_variant	1	NR	5e-09	8.30103		NA		NR [NR]	N
17	rs13164188	5	103914523	rs13164188	2020-12-10	32959083	Adewuyi EO	2020-09-21	Hum Genet	www.ncbi.nlm.nih.gov/pubmed/32959083	Genetic analysis of endometriosis and depression identifies shared loci and implicates causal links with gastric mucosa abnormality.	Endometriosis or depression (pleiotropy)	17,054 endometriosis cases, 170,756 European ancestry depression cases, 191,858 controls, 329,443 European ancestry controls	NA	5q21.2	NR	LINC02163 - RNU6-334P	ENSG00000251026	ENSG00000252881		172701	201466	rs13164188-T	rs13164188	0	13164188	intron_variant	1		9e-09	8.04576		0.0242283	[0.016-0.032] unit increase	NR [6694342]	N
17	rs13164188	5	103914523	rs13164188	2022-08-05	35835914	Watanabe K	2022-07-14	Nat Genet	www.ncbi.nlm.nih.gov/pubmed/35835914	Genome-wide meta-analysis of insomnia prioritizes genes associated with metabolic and psychiatric pathways.	Insomnia	593,724 European ancestry cases, 1,771,286 European ancestry controls	NA	5q21.2		LINC02163 - RNU6-334P	ENSG00000251026	ENSG00000252881		172701	201466	rs13164188-T	rs13164188	0	13164188	intron_variant	1	NR	3e-15	14.5229		0.007	[0.005-0.009] unit increase	Illumina [10713943] (imputed)	N
17	rs325485	5	103914543	rs13177365	2018-02-27	29292387	Turley P	2018-01-01	Nat Genet	www.ncbi.nlm.nih.gov/pubmed/29292387	Multi-trait analysis of genome-wide association summary statistics using MTAG.	Depressive symptoms (MTAG)	354,862 European ancestry individuals	NA	5q21.2	NR	LINC02163 - RNU6-334P	ENSG00000251026	ENSG00000252881		172721	201446	rs13177365-G	rs13177365	0	13177365	intron_variant	1	0.4971	7e-12	11.1549		0.0146	[0.01-0.019] unit increase	Illumina [NR] (imputed)	N
17	rs325485	5	103914543	rs13177365	2021-11-09	34634379	Mei L	2021-10-08	Prog Neuropsychopharmacol Biol Psychiatry	www.ncbi.nlm.nih.gov/pubmed/34634379	Overlapping common genetic architecture between major depressive disorders and anxiety and stress-related disorders.	Major depressive disorder or stress-related disorder	16,823 European ancestry cases, 25,632 European ancestry controls, 12,665 European ancestry cases, 19,225 European ancestry controls	NA	5q21.2		LINC02163 - RNU6-334P	ENSG00000251026	ENSG00000252881		172721	201446	rs13177365-?	rs13177365	0	13177365	intron_variant	1	NR	6e-09	8.22185		NA		NR [NR]	N
17	rs325485	5	103914758	rs10053368	2021-11-09	34634379	Mei L	2021-10-08	Prog Neuropsychopharmacol Biol Psychiatry	www.ncbi.nlm.nih.gov/pubmed/34634379	Overlapping common genetic architecture between major depressive disorders and anxiety and stress-related disorders.	Major depressive disorder or stress-related disorder	16,823 European ancestry cases, 25,632 European ancestry controls, 12,665 European ancestry cases, 19,225 European ancestry controls	NA	5q21.2		LINC02163 - RNU6-334P	ENSG00000251026	ENSG00000252881		172936	201231	rs10053368-?	rs10053368	0	10053368	intron_variant	1	NR	3e-09	8.52288		NA		NR [NR]	N
17	rs325485	5	103914836	rs10054977	2021-11-09	34634379	Mei L	2021-10-08	Prog Neuropsychopharmacol Biol Psychiatry	www.ncbi.nlm.nih.gov/pubmed/34634379	Overlapping common genetic architecture between major depressive disorders and anxiety and stress-related disorders.	Major depressive disorder or stress-related disorder	16,823 European ancestry cases, 25,632 European ancestry controls, 12,665 European ancestry cases, 19,225 European ancestry controls	NA	5q21.2		LINC02163 - RNU6-334P	ENSG00000251026	ENSG00000252881		173014	201153	rs10054977-?	rs10054977	0	10054977	intron_variant	1	NR	8e-09	8.09691		NA		NR [NR]	N
17	rs325485	5	103915282	rs12658276	2021-11-09	34634379	Mei L	2021-10-08	Prog Neuropsychopharmacol Biol Psychiatry	www.ncbi.nlm.nih.gov/pubmed/34634379	Overlapping common genetic architecture between major depressive disorders and anxiety and stress-related disorders.	Major depressive disorder or stress-related disorder	16,823 European ancestry cases, 25,632 European ancestry controls, 12,665 European ancestry cases, 19,225 European ancestry controls	NA	5q21.2		LINC02163 - RNU6-334P	ENSG00000251026	ENSG00000252881		173460	200707	rs12658276-?	rs12658276	0	12658276	intron_variant	1	NR	5e-09	8.30103		NA		NR [NR]	N
17	rs325485	5	103915443	rs10479296	2021-11-09	34634379	Mei L	2021-10-08	Prog Neuropsychopharmacol Biol Psychiatry	www.ncbi.nlm.nih.gov/pubmed/34634379	Overlapping common genetic architecture between major depressive disorders and anxiety and stress-related disorders.	Major depressive disorder or stress-related disorder	16,823 European ancestry cases, 25,632 European ancestry controls, 12,665 European ancestry cases, 19,225 European ancestry controls	NA	5q21.2		LINC02163 - RNU6-334P	ENSG00000251026	ENSG00000252881		173621	200546	rs10479296-?	rs10479296	0	10479296	intron_variant	1	NR	3e-09	8.52288		NA		NR [NR]	N
17	rs325485	5	103915728	rs10479297	2021-11-09	34634379	Mei L	2021-10-08	Prog Neuropsychopharmacol Biol Psychiatry	www.ncbi.nlm.nih.gov/pubmed/34634379	Overlapping common genetic architecture between major depressive disorders and anxiety and stress-related disorders.	Major depressive disorder or stress-related disorder	16,823 European ancestry cases, 25,632 European ancestry controls, 12,665 European ancestry cases, 19,225 European ancestry controls	NA	5q21.2		LINC02163 - RNU6-334P	ENSG00000251026	ENSG00000252881		173906	200261	rs10479297-?	rs10479297	0	10479297	intron_variant	1	NR	4e-09	8.39794		NA		NR [NR]	N
17	rs325485	5	103916349	rs7710489	2021-11-09	34634379	Mei L	2021-10-08	Prog Neuropsychopharmacol Biol Psychiatry	www.ncbi.nlm.nih.gov/pubmed/34634379	Overlapping common genetic architecture between major depressive disorders and anxiety and stress-related disorders.	Major depressive disorder or stress-related disorder	16,823 European ancestry cases, 25,632 European ancestry controls, 12,665 European ancestry cases, 19,225 European ancestry controls	NA	5q21.2		LINC02163 - RNU6-334P	ENSG00000251026	ENSG00000252881		174527	199640	rs7710489-?	rs7710489	0	7710489	intron_variant	1	NR	7e-09	8.1549		NA		NR [NR]	N
17	rs325485	5	103916831	rs62362459	2021-11-09	34634379	Mei L	2021-10-08	Prog Neuropsychopharmacol Biol Psychiatry	www.ncbi.nlm.nih.gov/pubmed/34634379	Overlapping common genetic architecture between major depressive disorders and anxiety and stress-related disorders.	Major depressive disorder or stress-related disorder	16,823 European ancestry cases, 25,632 European ancestry controls, 12,665 European ancestry cases, 19,225 European ancestry controls	NA	5q21.2		LINC02163 - RNU6-334P	ENSG00000251026	ENSG00000252881		175009	199158	rs62362459-?	rs62362459	0	62362459	intron_variant	1	NR	7e-09	8.1549		NA		NR [NR]	N
17	rs325485	5	103917300	rs35792668	2021-11-09	34634379	Mei L	2021-10-08	Prog Neuropsychopharmacol Biol Psychiatry	www.ncbi.nlm.nih.gov/pubmed/34634379	Overlapping common genetic architecture between major depressive disorders and anxiety and stress-related disorders.	Major depressive disorder or stress-related disorder	16,823 European ancestry cases, 25,632 European ancestry controls, 12,665 European ancestry cases, 19,225 European ancestry controls	NA	5q21.2		LINC02163 - RNU6-334P	ENSG00000251026	ENSG00000252881		175478	198689	rs35792668-?	rs35792668	0	35792668	intron_variant	1	NR	1e-08	8		NA		NR [NR]	N
17	rs325485	5	103917304	rs35207728	2021-11-09	34634379	Mei L	2021-10-08	Prog Neuropsychopharmacol Biol Psychiatry	www.ncbi.nlm.nih.gov/pubmed/34634379	Overlapping common genetic architecture between major depressive disorders and anxiety and stress-related disorders.	Major depressive disorder or stress-related disorder	16,823 European ancestry cases, 25,632 European ancestry controls, 12,665 European ancestry cases, 19,225 European ancestry controls	NA	5q21.2		LINC02163 - RNU6-334P	ENSG00000251026	ENSG00000252881		175482	198685	rs35207728-?	rs35207728	0	35207728	intron_variant	1	NR	1e-08	8		NA		NR [NR]	N
17	rs325485	5	103917352	rs10477834	2021-11-09	34634379	Mei L	2021-10-08	Prog Neuropsychopharmacol Biol Psychiatry	www.ncbi.nlm.nih.gov/pubmed/34634379	Overlapping common genetic architecture between major depressive disorders and anxiety and stress-related disorders.	Major depressive disorder or stress-related disorder	16,823 European ancestry cases, 25,632 European ancestry controls, 12,665 European ancestry cases, 19,225 European ancestry controls	NA	5q21.2		LINC02163 - RNU6-334P	ENSG00000251026	ENSG00000252881		175530	198637	rs10477834-?	rs10477834	0	10477834	intron_variant	1	NR	8e-09	8.09691		NA		NR [NR]	N
17	rs13164188	5	103917539	rs10477835	2018-10-19	30038396	Lee JJ	2018-07-23	Nat Genet	www.ncbi.nlm.nih.gov/pubmed/30038396	Gene discovery and polygenic prediction from a genome-wide association study of educational attainment in 1.1 million individuals.	Educational attainment (years of education)	up to 1,131,881 European ancestry individuals	NA	5q21.2						NA	NA	rs10477835-A	rs10477835	0	10477835	intron_variant	1	0.3844	6e-13	12.2218	(conditional-joint)	0.0104	[0.0077-0.0131] unit increase	Affymetrix, Illumina [10000000] (imputed)	N
17	rs325485	5	103917790	rs1363105	2021-11-09	34634379	Mei L	2021-10-08	Prog Neuropsychopharmacol Biol Psychiatry	www.ncbi.nlm.nih.gov/pubmed/34634379	Overlapping common genetic architecture between major depressive disorders and anxiety and stress-related disorders.	Major depressive disorder or stress-related disorder	16,823 European ancestry cases, 25,632 European ancestry controls, 12,665 European ancestry cases, 19,225 European ancestry controls	NA	5q21.2		LINC02163 - RNU6-334P	ENSG00000251026	ENSG00000252881		175968	198199	rs1363105-?	rs1363105	0	1363105	intron_variant	1	NR	1e-09	9		NA		NR [NR]	N
17	rs13164188	5	103917837	rs1363103	2018-02-27	29292387	Turley P	2018-01-01	Nat Genet	www.ncbi.nlm.nih.gov/pubmed/29292387	Multi-trait analysis of genome-wide association summary statistics using MTAG.	Subjective well-being	388,538 European ancestry individuals	NA	5q21.2	NR	LINC02163 - RNU6-334P	ENSG00000251026	ENSG00000252881		176015	198152	rs1363103-C	rs1363103	0	1363103	intron_variant	1	0.3803	2e-09	8.69897		0.014	[0.0095-0.0185] unit increase	Illumina [NR] (imputed)	N
17	rs13164188	5	103917837	rs1363103	2021-07-27	33479212	Yao X	2021-01-21	Transl Psychiatry	www.ncbi.nlm.nih.gov/pubmed/33479212	Integrative analysis of genome-wide association studies identifies novel loci associated with neuropsychiatric disorders.	Neuropsychiatric disorders	19,099 European ancestry attention deficit hyperactivity disorder cases, 18,381 European ancestry autism spectrum disorder cases, 20,352 European ancestry bipolar disorder cases, 170,756 European ancestry major depressive disorder cases, 33,640 European ancestry schizophrenia cases, 466,420 European ancestry controls	NA	5q21.2	NR	LINC02163 - RNU6-334P	ENSG00000251026	ENSG00000252881		176015	198152	rs1363103-T	rs1363103	0	1363103	intron_variant	1	NR	4e-08	7.39794		5.494	NR z score increase	NR [NR]	N
17	rs13164188	5	103917837	rs1363103	2021-09-08	34431594	Atkins JL	2021-08-25	Aging Cell	www.ncbi.nlm.nih.gov/pubmed/34431594	A genome-wide association study of the frailty index highlights brain pathways in ageing.	Frailty index	175,226 European ancestry individuals	NA	5q21.2	NR	LINC02163 - RNU6-334P	ENSG00000251026	ENSG00000252881		176015	198152	rs1363103-T	rs1363103	0	1363103	intron_variant	1	0.62	2e-08	7.69897		0.0191	[0.012-0.026] unit increase	Affymetrix, Illumina [7666890] (imputed)	N
17	rs13164188	5	103917837	rs1363103	2022-08-05	35835914	Watanabe K	2022-07-14	Nat Genet	www.ncbi.nlm.nih.gov/pubmed/35835914	Genome-wide meta-analysis of insomnia prioritizes genes associated with metabolic and psychiatric pathways.	Insomnia	390,751 European ancestry female cases, 1,018,386 European ancestry female controls	NA	5q21.2		LINC02163 - RNU6-334P	ENSG00000251026	ENSG00000252881		176015	198152	rs1363103-T	rs1363103	0	1363103	intron_variant	1	NR	1e-14	14		0.01	[0.008-0.012] unit increase	Illumina [10288913] (imputed)	N
17	rs325485	5	103917867	rs1363102	2021-11-09	34634379	Mei L	2021-10-08	Prog Neuropsychopharmacol Biol Psychiatry	www.ncbi.nlm.nih.gov/pubmed/34634379	Overlapping common genetic architecture between major depressive disorders and anxiety and stress-related disorders.	Major depressive disorder or stress-related disorder	16,823 European ancestry cases, 25,632 European ancestry controls, 12,665 European ancestry cases, 19,225 European ancestry controls	NA	5q21.2		LINC02163 - RNU6-334P	ENSG00000251026	ENSG00000252881		176045	198122	rs1363102-?	rs1363102	0	1363102	intron_variant	1	NR	5e-09	8.30103		NA		NR [NR]	N
17	rs325485	5	103918228	rs10072579	2021-11-09	34634379	Mei L	2021-10-08	Prog Neuropsychopharmacol Biol Psychiatry	www.ncbi.nlm.nih.gov/pubmed/34634379	Overlapping common genetic architecture between major depressive disorders and anxiety and stress-related disorders.	Major depressive disorder or stress-related disorder	16,823 European ancestry cases, 25,632 European ancestry controls, 12,665 European ancestry cases, 19,225 European ancestry controls	NA	5q21.2		LINC02163 - RNU6-334P	ENSG00000251026	ENSG00000252881		176406	197761	rs10072579-?	rs10072579	0	10072579	intron_variant	1	NR	5e-09	8.30103		NA		NR [NR]	N
17	rs325485	5	103918622	rs10072849	2021-11-09	34634379	Mei L	2021-10-08	Prog Neuropsychopharmacol Biol Psychiatry	www.ncbi.nlm.nih.gov/pubmed/34634379	Overlapping common genetic architecture between major depressive disorders and anxiety and stress-related disorders.	Major depressive disorder or stress-related disorder	16,823 European ancestry cases, 25,632 European ancestry controls, 12,665 European ancestry cases, 19,225 European ancestry controls	NA	5q21.2		LINC02163 - RNU6-334P	ENSG00000251026	ENSG00000252881		176800	197367	rs10072849-?	rs10072849	0	10072849	intron_variant	1	NR	5e-09	8.30103		NA		NR [NR]	N
17	rs325485	5	103918699	rs10057459	2021-11-09	34634379	Mei L	2021-10-08	Prog Neuropsychopharmacol Biol Psychiatry	www.ncbi.nlm.nih.gov/pubmed/34634379	Overlapping common genetic architecture between major depressive disorders and anxiety and stress-related disorders.	Major depressive disorder or stress-related disorder	16,823 European ancestry cases, 25,632 European ancestry controls, 12,665 European ancestry cases, 19,225 European ancestry controls	NA	5q21.2		LINC02163 - RNU6-334P	ENSG00000251026	ENSG00000252881		176877	197290	rs10057459-?	rs10057459	0	10057459	intron_variant	1	NR	4e-09	8.39794		NA		NR [NR]	N
17	rs325485	5	103918749	rs10057469	2021-11-09	34634379	Mei L	2021-10-08	Prog Neuropsychopharmacol Biol Psychiatry	www.ncbi.nlm.nih.gov/pubmed/34634379	Overlapping common genetic architecture between major depressive disorders and anxiety and stress-related disorders.	Major depressive disorder or stress-related disorder	16,823 European ancestry cases, 25,632 European ancestry controls, 12,665 European ancestry cases, 19,225 European ancestry controls	NA	5q21.2		LINC02163 - RNU6-334P	ENSG00000251026	ENSG00000252881		176927	197240	rs10057469-?	rs10057469	0	10057469	intron_variant	1	NR	5e-09	8.30103		NA		NR [NR]	N
17	rs67597604	5	103918921	rs67597604	2018-11-12	30038396	Lee JJ	2018-07-23	Nat Genet	www.ncbi.nlm.nih.gov/pubmed/30038396	Gene discovery and polygenic prediction from a genome-wide association study of educational attainment in 1.1 million individuals.	Cognitive performance (MTAG)	402,382 European ancestry individuals	NA	5q21.2	Intergenic					NA	NA	rs67597604-T	rs67597604	0	67597604	intron_variant	1	0.1594	5e-08	7.30103	(MTAG)	0.0172	[0.011-0.023] unit decrease	Affymetrix, Illumina [7100000] (imputed)	N
17	rs325485	5	103919822	rs10052804	2021-11-09	34634379	Mei L	2021-10-08	Prog Neuropsychopharmacol Biol Psychiatry	www.ncbi.nlm.nih.gov/pubmed/34634379	Overlapping common genetic architecture between major depressive disorders and anxiety and stress-related disorders.	Major depressive disorder or stress-related disorder	16,823 European ancestry cases, 25,632 European ancestry controls, 12,665 European ancestry cases, 19,225 European ancestry controls	NA	5q21.2		LINC02163 - RNU6-334P	ENSG00000251026	ENSG00000252881		178000	196167	rs10052804-?	rs10052804	0	10052804	intron_variant	1	NR	9e-09	8.04576		NA		NR [NR]	N
17	rs325485	5	103919840	rs10059643	2021-11-09	34634379	Mei L	2021-10-08	Prog Neuropsychopharmacol Biol Psychiatry	www.ncbi.nlm.nih.gov/pubmed/34634379	Overlapping common genetic architecture between major depressive disorders and anxiety and stress-related disorders.	Major depressive disorder or stress-related disorder	16,823 European ancestry cases, 25,632 European ancestry controls, 12,665 European ancestry cases, 19,225 European ancestry controls	NA	5q21.2		LINC02163 - RNU6-334P	ENSG00000251026	ENSG00000252881		178018	196149	rs10059643-?	rs10059643	0	10059643	intron_variant	1	NR	7e-09	8.1549		NA		NR [NR]	N
17	rs325485	5	103920770	rs254011	2021-11-09	34634379	Mei L	2021-10-08	Prog Neuropsychopharmacol Biol Psychiatry	www.ncbi.nlm.nih.gov/pubmed/34634379	Overlapping common genetic architecture between major depressive disorders and anxiety and stress-related disorders.	Major depressive disorder or stress-related disorder	16,823 European ancestry cases, 25,632 European ancestry controls, 12,665 European ancestry cases, 19,225 European ancestry controls	NA	5q21.2		LINC02163 - RNU6-334P	ENSG00000251026	ENSG00000252881		178948	195219	rs254011-?	rs254011	0	254011	intron_variant	1	NR	3e-08	7.52288		NA		NR [NR]	N
17	rs325485	5	103926044	rs254013	2021-04-27	33686288	Peyrot WJ	2021-03-08	Nat Genet	www.ncbi.nlm.nih.gov/pubmed/33686288	Identifying loci with different allele frequencies among cases of eight psychiatric disorders using CC-GWAS.	Anorexia nervosa vs autism spectrum disorder (ordinary least squares (OLS))	16,992 anorexia nervosa cases, 18,381 autism spectrum disorder cases	NA	5q21.2						NA	NA	rs254013-?	rs254013	0	254013	intron_variant	1	NR	3e-09	8.52288		0.0183	NR unit decrease	NR [5647804] (imputed)	N
17	rs325485	5	103927579	rs2447838	2021-11-09	34634379	Mei L	2021-10-08	Prog Neuropsychopharmacol Biol Psychiatry	www.ncbi.nlm.nih.gov/pubmed/34634379	Overlapping common genetic architecture between major depressive disorders and anxiety and stress-related disorders.	Major depressive disorder or stress-related disorder	16,823 European ancestry cases, 25,632 European ancestry controls, 12,665 European ancestry cases, 19,225 European ancestry controls	NA	5q21.2		LINC02163 - RNU6-334P	ENSG00000251026	ENSG00000252881		185757	188410	rs2447838-?	rs2447838	0	2447838	intron_variant	1	NR	7e-09	8.1549		NA		NR [NR]	N
17	rs325485	5	103931707	rs2431112	2018-07-09	29691431	Tikkanen E	2018-04-24	Sci Rep	www.ncbi.nlm.nih.gov/pubmed/29691431	Biological Insights Into Muscular Strength: Genetic Findings in the UK Biobank.	Hand grip strength	334,825 British ancestry individuals	NA	5q21.2	NUDT12	LINC02163 - RNU6-334P	ENSG00000251026	ENSG00000252881		189885	184282	rs2431112-A	rs2431112	0	2431112	intron_variant	1	0.4407	2e-15	14.699		0.002	[0.0014-0.0026] unit decrease	Affymetrix [15275733] (imputed)	N
17	rs325485	5	103931707	rs2431112	2018-07-09	29691431	Tikkanen E	2018-04-24	Sci Rep	www.ncbi.nlm.nih.gov/pubmed/29691431	Biological Insights Into Muscular Strength: Genetic Findings in the UK Biobank.	Hand grip strength	223,215 British ancestry individuals	111,610 British ancestry individuals	5q21.2	RP11-6N13.1	LINC02163 - RNU6-334P	ENSG00000251026	ENSG00000252881		189885	184282	rs2431112-A	rs2431112	0	2431112	intron_variant	1	0.44	2e-13	12.699		0.002	[0.0014-0.0026] unit decrease	Affymetrix [15275733] (imputed)	N
17	rs325485	5	103931707	rs2431112	2021-11-09	34634379	Mei L	2021-10-08	Prog Neuropsychopharmacol Biol Psychiatry	www.ncbi.nlm.nih.gov/pubmed/34634379	Overlapping common genetic architecture between major depressive disorders and anxiety and stress-related disorders.	Major depressive disorder or stress-related disorder	16,823 European ancestry cases, 25,632 European ancestry controls, 12,665 European ancestry cases, 19,225 European ancestry controls	NA	5q21.2		LINC02163 - RNU6-334P	ENSG00000251026	ENSG00000252881		189885	184282	rs2431112-?	rs2431112	0	2431112	intron_variant	1	NR	1e-08	8		NA		NR [NR]	N
17	rs325485	5	103933473	rs2447832	2019-11-05	30239722	Pulit SL	2018-09-14	Hum Mol Genet	www.ncbi.nlm.nih.gov/pubmed/30239722	Meta-analysis of genome-wide association studies for body fat distribution in 694,649 individuals of European ancestry.	Body mass index	806,834 European ancestry individuals	NA	5q21.2	NA	LINC02163 - RNU6-334P	ENSG00000251026	ENSG00000252881		191651	182516	rs2447832-T	rs2447832	0	2447832	intron_variant	1	0.4433	2e-10	9.69897		0.0109	[0.0076-0.0142] unit increase	NR [~ 27400000] (imputed)	N
17	rs325485	5	103933473	rs2447832	2021-11-09	34634379	Mei L	2021-10-08	Prog Neuropsychopharmacol Biol Psychiatry	www.ncbi.nlm.nih.gov/pubmed/34634379	Overlapping common genetic architecture between major depressive disorders and anxiety and stress-related disorders.	Major depressive disorder or stress-related disorder	16,823 European ancestry cases, 25,632 European ancestry controls, 12,665 European ancestry cases, 19,225 European ancestry controls	NA	5q21.2		LINC02163 - RNU6-334P	ENSG00000251026	ENSG00000252881		191651	182516	rs2447832-?	rs2447832	0	2447832	intron_variant	1	NR	2e-08	7.69897		NA		NR [NR]	N
17	rs325485	5	103938115	rs1592754	2021-11-09	34634379	Mei L	2021-10-08	Prog Neuropsychopharmacol Biol Psychiatry	www.ncbi.nlm.nih.gov/pubmed/34634379	Overlapping common genetic architecture between major depressive disorders and anxiety and stress-related disorders.	Major depressive disorder or stress-related disorder	16,823 European ancestry cases, 25,632 European ancestry controls, 12,665 European ancestry cases, 19,225 European ancestry controls	NA	5q21.2		LINC02163 - RNU6-334P	ENSG00000251026	ENSG00000252881		196293	177874	rs1592754-?	rs1592754	0	1592754	intron_variant	1	NR	2e-08	7.69897		NA		NR [NR]	N
17	rs325485	5	103939674	rs12187898	2018-02-27	29292387	Turley P	2018-01-01	Nat Genet	www.ncbi.nlm.nih.gov/pubmed/29292387	Multi-trait analysis of genome-wide association summary statistics using MTAG.	Subjective well-being (MTAG)	388,538 European ancestry individuals	NA	5q21.2	NR	LINC02163 - RNU6-334P	ENSG00000251026	ENSG00000252881		197852	176315	rs12187898-C	rs12187898	0	12187898	intron_variant	1	0.4809	2e-12	11.699		0.0129	[0.0094-0.0164] unit decrease	Illumina [NR] (imputed)	N
17	rs325485	5	103939674	rs12187898	2021-11-09	34634379	Mei L	2021-10-08	Prog Neuropsychopharmacol Biol Psychiatry	www.ncbi.nlm.nih.gov/pubmed/34634379	Overlapping common genetic architecture between major depressive disorders and anxiety and stress-related disorders.	Major depressive disorder or stress-related disorder	16,823 European ancestry cases, 25,632 European ancestry controls, 12,665 European ancestry cases, 19,225 European ancestry controls	NA	5q21.2		LINC02163 - RNU6-334P	ENSG00000251026	ENSG00000252881		197852	176315	rs12187898-?	rs12187898	0	12187898	intron_variant	1	NR	5e-09	8.30103		NA		NR [NR]	N
17	rs325485	5	103939770	rs12187903	2021-11-09	34634379	Mei L	2021-10-08	Prog Neuropsychopharmacol Biol Psychiatry	www.ncbi.nlm.nih.gov/pubmed/34634379	Overlapping common genetic architecture between major depressive disorders and anxiety and stress-related disorders.	Major depressive disorder or stress-related disorder	16,823 European ancestry cases, 25,632 European ancestry controls, 12,665 European ancestry cases, 19,225 European ancestry controls	NA	5q21.2		LINC02163 - RNU6-334P	ENSG00000251026	ENSG00000252881		197948	176219	rs12187903-?	rs12187903	0	12187903	intron_variant	1	NR	4e-09	8.39794		NA		NR [NR]	N
17	rs325485	5	103940415	rs254027	2021-10-18	33980691	Martin S	2021-05-12	Diabetes	www.ncbi.nlm.nih.gov/pubmed/33980691	Genetic evidence for different adiposity phenotypes and their opposing influence on ectopic fat and risk of cardiometabolic disease.	Metabolic biomarkers (multivariate analysis)	389,354 European ancestry individuals	NA	5q21.2		LINC02163 - RNU6-334P	ENSG00000251026	ENSG00000252881		198593	175574	rs254027-A	rs254027	0	254027	intron_variant	1	0.44	4e-09	8.39794		NA		NR [NR] (imputed)	N
17	rs325485	5	103940415	rs254027	2021-10-18	33980691	Martin S	2021-05-12	Diabetes	www.ncbi.nlm.nih.gov/pubmed/33980691	Genetic evidence for different adiposity phenotypes and their opposing influence on ectopic fat and risk of cardiometabolic disease.	Triglycerides	429,011 European ancestry individuals	NA	5q21.2		LINC02163 - RNU6-334P	ENSG00000251026	ENSG00000252881		198593	175574	rs254027-A	rs254027	0	254027	intron_variant	1	0.44	2e-08	7.69897		0.011	mmol/L increase	NR [NR] (imputed)	N
17	rs325485	5	103940415	rs254027	2021-10-18	33980691	Martin S	2021-05-12	Diabetes	www.ncbi.nlm.nih.gov/pubmed/33980691	Genetic evidence for different adiposity phenotypes and their opposing influence on ectopic fat and risk of cardiometabolic disease.	Body fat percentage	442,278 European ancestry individuals	NA	5q21.2		LINC02163 - RNU6-334P	ENSG00000251026	ENSG00000252881		198593	175574	rs254027-A	rs254027	0	254027	intron_variant	1	0.44	9e-12	11.0458		0.01	% increase	NR [NR] (imputed)	N
17	rs325485	5	103940415	rs254027	2021-10-18	33980691	Martin S	2021-05-12	Diabetes	www.ncbi.nlm.nih.gov/pubmed/33980691	Genetic evidence for different adiposity phenotypes and their opposing influence on ectopic fat and risk of cardiometabolic disease.	High density lipoprotein cholesterol levels	392,965 European ancestry individuals	NA	5q21.2		LINC02163 - RNU6-334P	ENSG00000251026	ENSG00000252881		198593	175574	rs254027-A	rs254027	0	254027	intron_variant	1	0.44	5e-11	10.301		0.011	mmol/L decrease	NR [NR] (imputed)	N
17	rs325485	5	103941070	rs1363101	2022-08-05	35835914	Watanabe K	2022-07-14	Nat Genet	www.ncbi.nlm.nih.gov/pubmed/35835914	Genome-wide meta-analysis of insomnia prioritizes genes associated with metabolic and psychiatric pathways.	Insomnia	593,724 European ancestry cases, 1,771,286 European ancestry controls	NA	5q21.2		LINC02163 - RNU6-334P	ENSG00000251026	ENSG00000252881		199248	174919	rs1363101-T	rs1363101	0	1363101	intron_variant	1	NR	9e-23	22.0458		0.009	[0.007-0.011] unit increase	Illumina [10713943] (imputed)	N
17	rs325485	5	103941070	rs1363101	2021-11-09	34634379	Mei L	2021-10-08	Prog Neuropsychopharmacol Biol Psychiatry	www.ncbi.nlm.nih.gov/pubmed/34634379	Overlapping common genetic architecture between major depressive disorders and anxiety and stress-related disorders.	Major depressive disorder or stress-related disorder	16,823 European ancestry cases, 25,632 European ancestry controls, 12,665 European ancestry cases, 19,225 European ancestry controls	NA	5q21.2		LINC02163 - RNU6-334P	ENSG00000251026	ENSG00000252881		199248	174919	rs1363101-?	rs1363101	0	1363101	intron_variant	1	NR	4e-09	8.39794		NA		NR [NR]	N
17	rs325485	5	103941401	rs10455065	2021-11-09	34634379	Mei L	2021-10-08	Prog Neuropsychopharmacol Biol Psychiatry	www.ncbi.nlm.nih.gov/pubmed/34634379	Overlapping common genetic architecture between major depressive disorders and anxiety and stress-related disorders.	Major depressive disorder or stress-related disorder	16,823 European ancestry cases, 25,632 European ancestry controls, 12,665 European ancestry cases, 19,225 European ancestry controls	NA	5q21.2		LINC02163 - RNU6-334P	ENSG00000251026	ENSG00000252881		199579	174588	rs10455065-?	rs10455065	0	10455065	intron_variant	1	NR	7e-09	8.1549		NA		NR [NR]	N
17	rs325485	5	103941415	rs10455066	2021-11-09	34634379	Mei L	2021-10-08	Prog Neuropsychopharmacol Biol Psychiatry	www.ncbi.nlm.nih.gov/pubmed/34634379	Overlapping common genetic architecture between major depressive disorders and anxiety and stress-related disorders.	Major depressive disorder or stress-related disorder	16,823 European ancestry cases, 25,632 European ancestry controls, 12,665 European ancestry cases, 19,225 European ancestry controls	NA	5q21.2		LINC02163 - RNU6-334P	ENSG00000251026	ENSG00000252881		199593	174574	rs10455066-?	rs10455066	0	10455066	intron_variant	1	NR	6e-09	8.22185		NA		NR [NR]	N
17	rs325485	5	103941793	rs2018142	2021-11-09	34634379	Mei L	2021-10-08	Prog Neuropsychopharmacol Biol Psychiatry	www.ncbi.nlm.nih.gov/pubmed/34634379	Overlapping common genetic architecture between major depressive disorders and anxiety and stress-related disorders.	Major depressive disorder or stress-related disorder	16,823 European ancestry cases, 25,632 European ancestry controls, 12,665 European ancestry cases, 19,225 European ancestry controls	NA	5q21.2		LINC02163 - RNU6-334P	ENSG00000251026	ENSG00000252881		199971	174196	rs2018142-?	rs2018142	0	2018142	intron_variant	1	NR	3e-09	8.52288		NA		NR [NR]	N
17	rs325485	5	103944020	rs254024	2019-03-18	30643258	Karlsson Linner R	2019-01-14	Nat Genet	www.ncbi.nlm.nih.gov/pubmed/30643258	Genome-wide association analyses of risk tolerance and risky behaviors in over 1 million individuals identify hundreds of loci and shared genetic influences.	Risk-taking tendency (4-domain principal component model)	315,894 European ancestry individuals	NA	5q21.2	NUDT12	LINC02163 - RNU6-334P	ENSG00000251026	ENSG00000252881		202198	171969	rs254024-T	rs254024	0	254024	intron_variant	1	0.4364	1e-11	11		0.0175474	[0.012-0.023] unit increase	Affymetrix [~ 11515000] (imputed)	N
17	rs325485	5	103944020	rs254024	2020-07-21	32203549	Richardson TG	2020-03-23	PLoS Med	www.ncbi.nlm.nih.gov/pubmed/32203549	Evaluating the relationship between circulating lipoprotein lipids and apolipoproteins with risk of coronary heart disease: A multivariable Mendelian randomisation analysis.	HDL cholesterol levels	403,943 European ancestry individuals	NA	5q21.2	NUDT12	LINC02163 - RNU6-334P	ENSG00000251026	ENSG00000252881		202198	171969	rs254024-G	rs254024	0	254024	intron_variant	1	0.561524	5e-08	7.30103		0.0104752	[0.0067-0.0142] unit increase	Affymetrix [NR] (imputed)	N
17	rs325485	5	103944020	rs254024	2019-09-23	31501611	Karlsson T	2019-09-09	Nat Med	www.ncbi.nlm.nih.gov/pubmed/31501611	Contribution of genetics to visceral adiposity and its relation to cardiovascular and metabolic disease.	Predicted visceral adipose tissue	325,153 British ancestry individuals	NA	5q21.2	NR	LINC02163 - RNU6-334P	ENSG00000251026	ENSG00000252881		202198	171969	rs254024-T	rs254024	0	254024	intron_variant	1	0.4375	4e-10	9.39794		0.015587	[0.011-0.02] unit increase	Affymetrix [10549349] (imputed)	N
17	rs325485	5	103944020	rs254024	2021-11-09	34634379	Mei L	2021-10-08	Prog Neuropsychopharmacol Biol Psychiatry	www.ncbi.nlm.nih.gov/pubmed/34634379	Overlapping common genetic architecture between major depressive disorders and anxiety and stress-related disorders.	Major depressive disorder or stress-related disorder	16,823 European ancestry cases, 25,632 European ancestry controls, 12,665 European ancestry cases, 19,225 European ancestry controls	NA	5q21.2		LINC02163 - RNU6-334P	ENSG00000251026	ENSG00000252881		202198	171969	rs254024-?	rs254024	0	254024	intron_variant	1	NR	2e-08	7.69897		NA		NR [NR]	N
17	rs325485	5	103945126	rs2431109	2021-11-09	34634379	Mei L	2021-10-08	Prog Neuropsychopharmacol Biol Psychiatry	www.ncbi.nlm.nih.gov/pubmed/34634379	Overlapping common genetic architecture between major depressive disorders and anxiety and stress-related disorders.	Major depressive disorder or stress-related disorder	16,823 European ancestry cases, 25,632 European ancestry controls, 12,665 European ancestry cases, 19,225 European ancestry controls	NA	5q21.2		LINC02163 - RNU6-334P	ENSG00000251026	ENSG00000252881		203304	170863	rs2431109-?	rs2431109	0	2431109	intron_variant	1	NR	2e-08	7.69897		NA		NR [NR]	N
17	rs325485	5	103945178	rs2161097	2019-11-04	30239722	Pulit SL	2018-09-14	Hum Mol Genet	www.ncbi.nlm.nih.gov/pubmed/30239722	Meta-analysis of genome-wide association studies for body fat distribution in 694,649 individuals of European ancestry.	Waist-hip ratio	697,734 European ancestry individuals	NA	5q21.2	NA	LINC02163 - RNU6-334P	ENSG00000251026	ENSG00000252881		203356	170811	rs2161097-T	rs2161097	0	2161097	intron_variant	1	0.4408	2e-12	11.699		0.0126	[0.0091-0.0161] unit increase	NR [~ 27400000] (imputed)	N
17	rs325485	5	103945178	rs2161097	2021-11-09	34634379	Mei L	2021-10-08	Prog Neuropsychopharmacol Biol Psychiatry	www.ncbi.nlm.nih.gov/pubmed/34634379	Overlapping common genetic architecture between major depressive disorders and anxiety and stress-related disorders.	Major depressive disorder or stress-related disorder	16,823 European ancestry cases, 25,632 European ancestry controls, 12,665 European ancestry cases, 19,225 European ancestry controls	NA	5q21.2		LINC02163 - RNU6-334P	ENSG00000251026	ENSG00000252881		203356	170811	rs2161097-?	rs2161097	0	2161097	intron_variant	1	NR	2e-08	7.69897		NA		NR [NR]	N
17	rs325485	5	103946482	rs2112163	2021-11-09	34634379	Mei L	2021-10-08	Prog Neuropsychopharmacol Biol Psychiatry	www.ncbi.nlm.nih.gov/pubmed/34634379	Overlapping common genetic architecture between major depressive disorders and anxiety and stress-related disorders.	Major depressive disorder or stress-related disorder	16,823 European ancestry cases, 25,632 European ancestry controls, 12,665 European ancestry cases, 19,225 European ancestry controls	NA	5q21.2		LINC02163 - RNU6-334P	ENSG00000251026	ENSG00000252881		204660	169507	rs2112163-?	rs2112163	0	2112163	intron_variant	1	NR	2e-08	7.69897		NA		NR [NR]	N
17	rs325485	5	103947205	rs2447828	2019-02-06	30595370	Kichaev G	2018-12-27	Am J Hum Genet	www.ncbi.nlm.nih.gov/pubmed/30595370	Leveraging Polygenic Functional Enrichment to Improve GWAS Power.	Body mass index	approximately 458,000 European ancestry individuals	NA	5q21.2		LINC02163 - RNU6-334P	ENSG00000251026	ENSG00000252881		205383	168784	rs2447828-?	rs2447828	0	2447828	intron_variant	1	NR	5e-10	9.30103		NA		NR [~ 8900000] (imputed)	N
17	rs325485	5	103947205	rs2447828	2020-04-17	31669095	Zhu Z	2019-10-24	J Allergy Clin Immunol	www.ncbi.nlm.nih.gov/pubmed/31669095	Shared Genetic and Experimental Links between Obesity-Related Traits and Asthma Subtypes in UK Biobank.	Body mass index	457,822 European ancestry individuals	NA	5q21.2	NR	LINC02163 - RNU6-334P	ENSG00000251026	ENSG00000252881		205383	168784	rs2447828-?	rs2447828	0	2447828	intron_variant	1	NR	3e-10	9.52288		NA		Affymetrix [~ 8270000] (imputed)	N
17	rs325485	5	103947205	rs2447828	2021-11-09	34634379	Mei L	2021-10-08	Prog Neuropsychopharmacol Biol Psychiatry	www.ncbi.nlm.nih.gov/pubmed/34634379	Overlapping common genetic architecture between major depressive disorders and anxiety and stress-related disorders.	Major depressive disorder or stress-related disorder	16,823 European ancestry cases, 25,632 European ancestry controls, 12,665 European ancestry cases, 19,225 European ancestry controls	NA	5q21.2		LINC02163 - RNU6-334P	ENSG00000251026	ENSG00000252881		205383	168784	rs2447828-?	rs2447828	0	2447828	intron_variant	1	NR	2e-08	7.69897		NA		NR [NR]	N
17	rs30266	5	103947968	rs2431108	2019-06-25	30804565	Jansen PR	2019-02-25	Nat Genet	www.ncbi.nlm.nih.gov/pubmed/30804565	Genome-wide analysis of insomnia in 1,331,010 individuals identifies new risk loci and functional pathways.	Insomnia	651,923 European ancestry males, 679,087 European ancestry females	NA	5q21.2	NR	LINC02163 - RNU6-334P	ENSG00000251026	ENSG00000252881		206146	168021	rs2431108-C	rs2431108	0	2431108	intron_variant	1	0.328	8e-17	16.0969		1.05485	[1.04-1.07]	Affymetrix, Illumina [NR] (imputed)	N
17	rs30266	5	103947968	rs2431108	2020-12-10	32999390	Trajanoska K	2020-09-30	Commun Biol	www.ncbi.nlm.nih.gov/pubmed/32999390	Genetic basis of falling risk susceptibility in the UK Biobank Study.	Falling risk	89,076 European ancestry cases, 362,103 European ancestry controls	2,215 cases, 6289 controls	5q21.2	RP11, 6N13.1	LINC02163 - RNU6-334P	ENSG00000251026	ENSG00000252881		206146	168021	rs2431108-C	rs2431108	0	2431108	intron_variant	1	0.33	4e-08	7.39794		1.03	[1.02-1.04]	Affymetrix [7745390] (imputed)	N
17	rs30266	5	103947968	rs2431108	2021-04-15	33568662	Dashti HS	2021-02-10	Nat Commun	www.ncbi.nlm.nih.gov/pubmed/33568662	Genetic determinants of daytime napping and effects on cardiometabolic health.	Daytime nap	452,633 European ancestry individuals	541,333 European ancestry individuals	5q21.2	RP11-6N13.1	LINC02163 - RNU6-334P	ENSG00000251026	ENSG00000252881		206146	168021	rs2431108-C	rs2431108	0	2431108	intron_variant	1		1e-57	57		0.0146	[0.013-0.016] unit increase	Affymetrix [13304133] (imputed)	N
17	rs30266	5	103947968	rs2431108	2022-08-05	35835914	Watanabe K	2022-07-14	Nat Genet	www.ncbi.nlm.nih.gov/pubmed/35835914	Genome-wide meta-analysis of insomnia prioritizes genes associated with metabolic and psychiatric pathways.	Insomnia	593,724 European ancestry cases, 1,771,286 European ancestry controls	NA	5q21.2		LINC02163 - RNU6-334P	ENSG00000251026	ENSG00000252881		206146	168021	rs2431108-T	rs2431108	0	2431108	intron_variant	1	NR	5e-29	28.301		0.011	[0.009-0.013] unit decrease	Illumina [10713943] (imputed)	N
17	rs30266	5	103947968	rs2431108	2021-11-09	34634379	Mei L	2021-10-08	Prog Neuropsychopharmacol Biol Psychiatry	www.ncbi.nlm.nih.gov/pubmed/34634379	Overlapping common genetic architecture between major depressive disorders and anxiety and stress-related disorders.	Major depressive disorder or stress-related disorder	16,823 European ancestry cases, 25,632 European ancestry controls, 12,665 European ancestry cases, 19,225 European ancestry controls	NA	5q21.2		LINC02163 - RNU6-334P	ENSG00000251026	ENSG00000252881		206146	168021	rs2431108-?	rs2431108	0	2431108	intron_variant	1	NR	6e-09	8.22185		NA		NR [NR]	N
17	rs30266	5	103947968	rs2431108	2022-08-05	35835914	Watanabe K	2022-07-14	Nat Genet	www.ncbi.nlm.nih.gov/pubmed/35835914	Genome-wide meta-analysis of insomnia prioritizes genes associated with metabolic and psychiatric pathways.	Insomnia	390,751 European ancestry female cases, 1,018,386 European ancestry female controls	NA	5q21.2		LINC02163 - RNU6-334P	ENSG00000251026	ENSG00000252881		206146	168021	rs2431108-T	rs2431108	0	2431108	intron_variant	1	NR	2e-26	25.699		0.013	[0.011-0.015] unit decrease	Illumina [10288913] (imputed)	N
17	rs325485	5	103948045	rs2447827	2021-11-09	34634379	Mei L	2021-10-08	Prog Neuropsychopharmacol Biol Psychiatry	www.ncbi.nlm.nih.gov/pubmed/34634379	Overlapping common genetic architecture between major depressive disorders and anxiety and stress-related disorders.	Major depressive disorder or stress-related disorder	16,823 European ancestry cases, 25,632 European ancestry controls, 12,665 European ancestry cases, 19,225 European ancestry controls	NA	5q21.2		LINC02163 - RNU6-334P	ENSG00000251026	ENSG00000252881		206223	167944	rs2447827-?	rs2447827	0	2447827	intron_variant	1	NR	3e-08	7.52288		NA		NR [NR]	N
17	rs325485	5	103950251	rs254020	2021-11-09	34634379	Mei L	2021-10-08	Prog Neuropsychopharmacol Biol Psychiatry	www.ncbi.nlm.nih.gov/pubmed/34634379	Overlapping common genetic architecture between major depressive disorders and anxiety and stress-related disorders.	Major depressive disorder or stress-related disorder	16,823 European ancestry cases, 25,632 European ancestry controls, 12,665 European ancestry cases, 19,225 European ancestry controls	NA	5q21.2		LINC02163 - RNU6-334P	ENSG00000251026	ENSG00000252881		208429	165738	rs254020-?	rs254020	0	254020	intron_variant	1	NR	3e-08	7.52288		NA		NR [NR]	N
17	rs325485	5	103955361	rs254023	2019-09-12	31409800	Pazoki R	2019-08-13	Nat Commun	www.ncbi.nlm.nih.gov/pubmed/31409800	GWAS for urinary sodium and potassium excretion highlights pathways shared with cardiovascular traits.	Urinary potassium excretion	446,230 European ancestry individuals	7,612 African ancestry individuals, 10,095 South Asian ancestry individuals	5q21.2	RAB9BP1	LINC02163 - RNU6-334P	ENSG00000251026	ENSG00000252881		213539	160628	rs254023-T	rs254023	0	254023	intron_variant	1	0.560891	7e-11	10.1549	(EA)	0.007873	[0.0055-0.0102] unit decrease	Affymetrix [~ 8800000] (imputed)	N
17	rs325485	5	103955361	rs254023	2021-11-09	34634379	Mei L	2021-10-08	Prog Neuropsychopharmacol Biol Psychiatry	www.ncbi.nlm.nih.gov/pubmed/34634379	Overlapping common genetic architecture between major depressive disorders and anxiety and stress-related disorders.	Major depressive disorder or stress-related disorder	16,823 European ancestry cases, 25,632 European ancestry controls, 12,665 European ancestry cases, 19,225 European ancestry controls	NA	5q21.2		LINC02163 - RNU6-334P	ENSG00000251026	ENSG00000252881		213539	160628	rs254023-?	rs254023	0	254023	intron_variant	1	NR	4e-08	7.39794		NA		NR [NR]	N
17	rs30266	5	103956516	rs171697	2018-02-27	29292387	Turley P	2018-01-01	Nat Genet	www.ncbi.nlm.nih.gov/pubmed/29292387	Multi-trait analysis of genome-wide association summary statistics using MTAG.	Neuroticism (MTAG)	168,105 European ancestry individuals	NA	5q21.2	NR	LINC02163 - RNU6-334P	ENSG00000251026	ENSG00000252881		214694	159473	rs171697-C	rs171697	0	171697	intron_variant	1	0.6686	2e-09	8.69897		0.018	[0.012-0.024] unit decrease	Illumina [NR] (imputed)	N
17	rs30266	5	103956516	rs171697	2020-01-21	31518406	Abdellaoui A	2019-09-13	Hum Mol Genet	www.ncbi.nlm.nih.gov/pubmed/31518406	Phenome-wide investigation of health outcomes associated with genetic predisposition to loneliness.	Loneliness	511,280 European ancestry individuals	NA	5q21.2	RP11-6 N13.1	LINC02163 - RNU6-334P	ENSG00000251026	ENSG00000252881		214694	159473	rs171697-?	rs171697	0	171697	intron_variant	1	NR	5e-09	8.30103		0.02	[0.014-0.026] unit decrease	Affymetrix, Illumina [up to 14113458] (imputed)	N
17	rs30266	5	103956516	rs171697	2019-06-25	30804565	Jansen PR	2019-02-25	Nat Genet	www.ncbi.nlm.nih.gov/pubmed/30804565	Genome-wide analysis of insomnia in 1,331,010 individuals identifies new risk loci and functional pathways.	Insomnia	651,923 European ancestry males, 679,087 European ancestry females	NA	5q21.2	NA	LINC02163 - RNU6-334P	ENSG00000251026	ENSG00000252881		214694	159473	rs171697-G	rs171697	0	171697	intron_variant	1	0.3239	4e-14	13.3979	(Female)	1.06157	[1.05-1.08]	Affymetrix, Illumina [NR] (imputed)	N
17	rs30266	5	103956516	rs171697	2019-03-18	30643256	Baselmans BML	2019-01-14	Nat Genet	www.ncbi.nlm.nih.gov/pubmed/30643256	Multivariate genome-wide analyses of the well-being spectrum.	Well-being spectrum (multivariate analysis)	2,083,151 European ancestry individuals	287,239 European ancestry individuals	5q21.2	NR	LINC02163 - RNU6-334P	ENSG00000251026	ENSG00000252881		214694	159473	rs171697-G	rs171697	0	171697	intron_variant	1	0.335881	1e-15	15		0.00777797	[0.0059-0.0097] unit increase	NR [NR]	N
17	rs30266	5	103956516	rs171697	2018-10-19	30038396	Lee JJ	2018-07-23	Nat Genet	www.ncbi.nlm.nih.gov/pubmed/30038396	Gene discovery and polygenic prediction from a genome-wide association study of educational attainment in 1.1 million individuals.	Educational attainment (years of education)	up to 1,131,881 European ancestry individuals	NA	5q21.2		LINC02163 - RNU6-334P	ENSG00000251026	ENSG00000252881		214694	159473	rs171697-C	rs171697	0	171697	intron_variant	1	0.6712	5e-19	18.301		0.0133	[0.01-0.016] unit increase	Affymetrix, Illumina [10000000] (imputed)	N
17	rs30266	5	103956516	rs171697	2022-07-07	35589828	Kim S	2022-05-19	Nat Hum Behav	www.ncbi.nlm.nih.gov/pubmed/35589828	Shared genetic architectures of subjective well-being in East Asian and European ancestry populations.	Subjective well-being	110,919 Korean ancestry individuals, 563,176 European ancestry individuals	NA	5q21.2		LINC02163 - RNU6-334P	ENSG00000251026	ENSG00000252881		214694	159473	rs171697-C	rs171697	0	171697	intron_variant	1	0.728	4e-08	7.39794		0.0127468	[0.0088-0.0167] unit increase	NR [NR] (imputed)	N
17	rs30266	5	103956516	rs171697	2018-11-12	30038396	Lee JJ	2018-07-23	Nat Genet	www.ncbi.nlm.nih.gov/pubmed/30038396	Gene discovery and polygenic prediction from a genome-wide association study of educational attainment in 1.1 million individuals.	Highest math class taken	430,445 European ancestry individuals	NA	5q21.2	Intergenic	LINC02163 - RNU6-334P	ENSG00000251026	ENSG00000252881		214694	159473	rs171697-C	rs171697	0	171697	intron_variant	1	0.6666	5e-14	13.301		0.0181	[0.013-0.023] unit increase	Affymetrix, Illumina [10000000] (imputed)	N
17	rs30266	5	103956516	rs171697	2018-11-12	30038396	Lee JJ	2018-07-23	Nat Genet	www.ncbi.nlm.nih.gov/pubmed/30038396	Gene discovery and polygenic prediction from a genome-wide association study of educational attainment in 1.1 million individuals.	Educational attainment (MTAG)	1,311,438 European ancestry individuals	NA	5q21.2	Intergenic	LINC02163 - RNU6-334P	ENSG00000251026	ENSG00000252881		214694	159473	rs171697-C	rs171697	0	171697	intron_variant	1	0.6712	1e-22	22	(MTAG)	0.0137	[0.011-0.016] unit increase	Affymetrix, Illumina [7100000] (imputed)	N
17	rs30266	5	103956516	rs171697	2018-11-12	30038396	Lee JJ	2018-07-23	Nat Genet	www.ncbi.nlm.nih.gov/pubmed/30038396	Gene discovery and polygenic prediction from a genome-wide association study of educational attainment in 1.1 million individuals.	Highest math class taken (MTAG)	811,539 European ancestry individuals	NA	5q21.2	Intergenic	LINC02163 - RNU6-334P	ENSG00000251026	ENSG00000252881		214694	159473	rs171697-C	rs171697	0	171697	intron_variant	1	0.6666	1e-21	21	(MTAG)	0.0168	[0.013-0.02] unit increase	Affymetrix, Illumina [7100000] (imputed)	N
17	rs30266	5	103956516	rs171697	2022-07-01	35361970	Okbay A	2022-03-31	Nat Genet	www.ncbi.nlm.nih.gov/pubmed/35361970	Polygenic prediction of educational attainment within and between families from genome-wide association analyses in 3 million individuals.	Educational attainment	3,037,499 European ancestry individuals	NA	5q21.2		LINC02163 - RNU6-334P	ENSG00000251026	ENSG00000252881		214694	159473	rs171697-C	rs171697	0	171697	intron_variant	1	0.6689	2e-42	41.699		0.0151658	[0.013-0.017] unit increase	Illumina [10675380] (imputed)	N
17	rs325485	5	103959345	rs254045	2021-11-09	34634379	Mei L	2021-10-08	Prog Neuropsychopharmacol Biol Psychiatry	www.ncbi.nlm.nih.gov/pubmed/34634379	Overlapping common genetic architecture between major depressive disorders and anxiety and stress-related disorders.	Major depressive disorder or stress-related disorder	16,823 European ancestry cases, 25,632 European ancestry controls, 12,665 European ancestry cases, 19,225 European ancestry controls	NA	5q21.2		LINC02163 - RNU6-334P	ENSG00000251026	ENSG00000252881		217523	156644	rs254045-?	rs254045	0	254045	intron_variant	1	NR	3e-08	7.52288		NA		NR [NR]	N
17	rs30266	5	103964585	rs77960	2021-01-26	32376654	Richardson TG	2020-05-06	BMJ	www.ncbi.nlm.nih.gov/pubmed/32376654	Use of genetic variation to separate the effects of early and later life adiposity on disease risk: mendelian randomisation study.	Body size at age 10	453,169 European ancestry individuals	NA	5q21.2	NUDT12	LINC02163 - RNU6-334P	ENSG00000251026	ENSG00000252881		222763	151404	rs77960-G	rs77960	0	77960	intron_variant	1	0.671971	2e-12	11.699		0.0105292	[0.0076-0.0135] unit increase	Affymetrix [12370749]	N
17	rs30266	5	103964585	rs77960	2019-04-15	30696823	Jones SE	2019-01-29	Nat Commun	www.ncbi.nlm.nih.gov/pubmed/30696823	Genome-wide association analyses of chronotype in 697,828 individuals provides insights into circadian rhythms.	Chronotype	449,734 European ancestry individuals	248,098 European ancestry individuals	5q21.2	intergenic	LINC02163 - RNU6-334P	ENSG00000251026	ENSG00000252881		222763	151404	rs77960-A	rs77960	0	77960	intron_variant	1	0.3304	8e-11	10.0969		1.02235		Affymetrix [11880941] (imputed)	N
17	rs30266	5	103964585	rs77960	2018-11-12	30038396	Lee JJ	2018-07-23	Nat Genet	www.ncbi.nlm.nih.gov/pubmed/30038396	Gene discovery and polygenic prediction from a genome-wide association study of educational attainment in 1.1 million individuals.	Self-reported math ability (MTAG)	670,471 European ancestry individuals	NA	5q21.2	Intergenic	LINC02163 - RNU6-334P	ENSG00000251026	ENSG00000252881		222763	151404	rs77960-A	rs77960	0	77960	intron_variant	1	0.333	2e-11	10.699	(MTAG)	0.0128	[0.0091-0.0165] unit decrease	Affymetrix, Illumina [7100000] (imputed)	N
17	rs30266	5	103964585	rs77960	2021-11-09	34634379	Mei L	2021-10-08	Prog Neuropsychopharmacol Biol Psychiatry	www.ncbi.nlm.nih.gov/pubmed/34634379	Overlapping common genetic architecture between major depressive disorders and anxiety and stress-related disorders.	Major depressive disorder or stress-related disorder	16,823 European ancestry cases, 25,632 European ancestry controls, 12,665 European ancestry cases, 19,225 European ancestry controls	NA	5q21.2		LINC02163 - RNU6-334P	ENSG00000251026	ENSG00000252881		222763	151404	rs77960-?	rs77960	0	77960	intron_variant	1	NR	1e-08	8		NA		NR [NR]	N
17	rs325485	5	103965223	rs185260	2021-11-09	34634379	Mei L	2021-10-08	Prog Neuropsychopharmacol Biol Psychiatry	www.ncbi.nlm.nih.gov/pubmed/34634379	Overlapping common genetic architecture between major depressive disorders and anxiety and stress-related disorders.	Major depressive disorder or stress-related disorder	16,823 European ancestry cases, 25,632 European ancestry controls, 12,665 European ancestry cases, 19,225 European ancestry controls	NA	5q21.2		LINC02163 - RNU6-334P	ENSG00000251026	ENSG00000252881		223401	150766	rs185260-?	rs185260	0	185260	intron_variant	1	NR	4e-08	7.39794		NA		NR [NR]	N
17	rs30266	5	103972357	rs30266	2020-05-21	31969693	Coleman JRI	2020-01-23	Mol Psychiatry	www.ncbi.nlm.nih.gov/pubmed/31969693	Genome-wide gene-environment analyses of major depressive disorder and reported lifetime traumatic experiences in UK Biobank.	Major depressive disorder	29,475 European ancestry cases, 63,482 European ancestry controls	NA	5q21.2	NR	LINC02163 - RNU6-334P	ENSG00000251026	ENSG00000252881		230535	143632	rs30266-A	rs30266	0	30266	intron_variant	1	0.333712	2e-07	6.69897		1.082	[1.05-1.11]	Affymetrix [7791636] (imputed)	N
17	rs30266	5	103972357	rs30266	2020-05-21	31969693	Coleman JRI	2020-01-23	Mol Psychiatry	www.ncbi.nlm.nih.gov/pubmed/31969693	Genome-wide gene-environment analyses of major depressive disorder and reported lifetime traumatic experiences in UK Biobank.	Trauma exposure	35,269 European ancestry cases, 63,451 European ancestry controls	NA	5q21.2	NR	LINC02163 - RNU6-334P	ENSG00000251026	ENSG00000252881		230535	143632	rs30266-A	rs30266	0	30266	intron_variant	1	0.333712	5e-07	6.30103		1.072	[1.04-1.1]	Affymetrix [7791636] (imputed)	N
17	rs30266	5	103972357	rs30266	2020-05-29	32231276	Cai N	2020-03-30	Nat Genet	www.ncbi.nlm.nih.gov/pubmed/32231276	Minimal phenotyping yields genome-wide association signals of low specificity for major depression.	Neuroticism	274,107 British ancestry individuals	NA	5q21.2	NR	LINC02163 - RNU6-334P	ENSG00000251026	ENSG00000252881		230535	143632	rs30266-A	rs30266	0	30266	intron_variant	1	NR	4e-06	5.39794		1.009	[1.005-1.013]	NR [8968716] (imputed)	N
17	rs30266	5	103972357	rs30266	2020-05-29	32231276	Cai N	2020-03-30	Nat Genet	www.ncbi.nlm.nih.gov/pubmed/32231276	Minimal phenotyping yields genome-wide association signals of low specificity for major depression.	Help-seeking from a GP	113,262 British ancestry cases, 219,360 British ancestry controls	NA	5q21.2	NR	LINC02163 - RNU6-334P	ENSG00000251026	ENSG00000252881		230535	143632	rs30266-A	rs30266	0	30266	intron_variant	1	0.328	4e-12	11.3979		1.039	[1.03-1.05]	NR [5276842] (imputed)	N
17	rs30266	5	103972357	rs30266	2019-01-21	29970889	Day FR	2018-07-03	Nat Commun	www.ncbi.nlm.nih.gov/pubmed/29970889	Elucidating the genetic basis of social interaction and isolation.	Loneliness	80,134 European ancestry cases, 364,890 European ancestry controls	NA	5q21.2	RAB9BP1	LINC02163 - RNU6-334P	ENSG00000251026	ENSG00000252881		230535	143632	rs30266-G	rs30266	0	30266	intron_variant	1	0.672	8e-09	8.09691		0.005	[0.0032-0.0068] unit decrease	NR [NR] (imputed)	N
17	rs30266	5	103972357	rs30266	2019-01-21	29970889	Day FR	2018-07-03	Nat Commun	www.ncbi.nlm.nih.gov/pubmed/29970889	Elucidating the genetic basis of social interaction and isolation.	Loneliness (MTAG)	487,647 European ancestry individuals	NA	5q21.2	NR	LINC02163 - RNU6-334P	ENSG00000251026	ENSG00000252881		230535	143632	rs30266-G	rs30266	0	30266	intron_variant	1	0.671476	2e-08	7.69897		0.0122519	[0.008-0.0165] unit decrease	NR [NR] (imputed)	N
17	rs30266	5	103972357	rs30266	2019-03-19	30718901	Howard DM	2019-02-04	Nat Neurosci	www.ncbi.nlm.nih.gov/pubmed/30718901	Genome-wide meta-analysis of depression identifies 102 independent variants and highlights the importance of the prefrontal brain regions.	Depression	118,811 European ancestry cases, 327,427 European ancestry controls, 127,552 cases, 233,763 controls	414,055 European ancestry cases, 892,299 European ancestry controls	5q21.2	NR	LINC02163 - RNU6-334P	ENSG00000251026	ENSG00000252881		230535	143632	rs30266-A	rs30266	0	30266	intron_variant	1	0.3296	2e-45	44.699		1.033	[1.028-1.037]	NR [8098588] (imputed)	N
17	rs30266	5	103972357	rs30266	2021-07-27	33479212	Yao X	2021-01-21	Transl Psychiatry	www.ncbi.nlm.nih.gov/pubmed/33479212	Integrative analysis of genome-wide association studies identifies novel loci associated with neuropsychiatric disorders.	Major depressive disorder (MTAG)	at least 170,756 European ancestry cases, at least 329,443 European ancestry controls	NA	5q21.2	NR	LINC02163 - RNU6-334P	ENSG00000251026	ENSG00000252881		230535	143632	rs30266-A	rs30266	0	30266	intron_variant	1	0.3271	7e-19	18.1549		0.0391848	[0.031-0.048] unit increase	NR [NR]	N
17	rs30266	5	103972357	rs30266	2021-07-27	33479212	Yao X	2021-01-21	Transl Psychiatry	www.ncbi.nlm.nih.gov/pubmed/33479212	Integrative analysis of genome-wide association studies identifies novel loci associated with neuropsychiatric disorders.	Neuropsychiatric disorders	19,099 European ancestry attention deficit hyperactivity disorder cases, 18,381 European ancestry autism spectrum disorder cases, 20,352 European ancestry bipolar disorder cases, 170,756 European ancestry major depressive disorder cases, 33,640 European ancestry schizophrenia cases, 466,420 European ancestry controls	NA	5q21.2	NR	LINC02163 - RNU6-334P	ENSG00000251026	ENSG00000252881		230535	143632	rs30266-A	rs30266	0	30266	intron_variant	1	NR	1e-15	15		7.986	NR z score increase	NR [NR]	N
17	rs30266	5	103972357	rs30266	2022-11-17	36324656	Baselmans B	2021-10-06	Biol Psychiatry Glob Open Sci	www.ncbi.nlm.nih.gov/pubmed/36324656	The Genetic and Neural Substrates of Externalizing Behavior.	Disruptive behavior (multivariate analysis)	523,150 European ancestry individuals	NA	5q21.2		LINC02163 - RNU6-334P	ENSG00000251026	ENSG00000252881		230535	143632	rs30266-?	rs30266	0	30266	intron_variant	1	NR	2e-08	7.69897		NA		Affymetrix [NR]	N
17	rs30266	5	103972357	rs30266	2022-11-18	34924174	Mitchell BL	2021-11-02	Biol Psychiatry	www.ncbi.nlm.nih.gov/pubmed/34924174	The Australian Genetics of Depression Study: New Risk Loci and Dissecting Heterogeneity Between Subtypes.	Depression	13,318 European ancestry cases, 12,684 European ancestry controls, 246,363 cases, 561,190 controls	NA	5q21.2		LINC02163 - RNU6-334P	ENSG00000251026	ENSG00000252881		230535	143632	rs30266-?	rs30266	0	30266	intron_variant	1	NR	2e-17	16.699		0.001	unit increase	Illumina [7617771] (imputed)	N
17	rs30266	5	103972357	rs30266	2021-11-09	34634379	Mei L	2021-10-08	Prog Neuropsychopharmacol Biol Psychiatry	www.ncbi.nlm.nih.gov/pubmed/34634379	Overlapping common genetic architecture between major depressive disorders and anxiety and stress-related disorders.	Major depressive disorder or stress-related disorder	16,823 European ancestry cases, 25,632 European ancestry controls, 12,665 European ancestry cases, 19,225 European ancestry controls	NA	5q21.2		LINC02163 - RNU6-334P	ENSG00000251026	ENSG00000252881		230535	143632	rs30266-?	rs30266	0	30266	intron_variant	1	NR	1e-08	8		NA		NR [NR]	N
17	rs325485	5	103978326	rs33817	2021-11-09	34634379	Mei L	2021-10-08	Prog Neuropsychopharmacol Biol Psychiatry	www.ncbi.nlm.nih.gov/pubmed/34634379	Overlapping common genetic architecture between major depressive disorders and anxiety and stress-related disorders.	Major depressive disorder or stress-related disorder	16,823 European ancestry cases, 25,632 European ancestry controls, 12,665 European ancestry cases, 19,225 European ancestry controls	NA	5q21.2		LINC02163 - RNU6-334P	ENSG00000251026	ENSG00000252881		236504	137663	rs33817-?	rs33817	0	33817	intron_variant	1	NR	2e-08	7.69897		NA		NR [NR]	N
17	rs325485	5	103991476	rs416223	2020-10-07	32606422	Wu Y	2020-06-30	Transl Psychiatry	www.ncbi.nlm.nih.gov/pubmed/32606422	Multi-trait analysis for genome-wide association study of five psychiatric disorders.	Autism spectrum disorder (MTAG)	60,817 individuals	NA	5q21.2	NR	LINC02163 - RNU6-334P	ENSG00000251026	ENSG00000252881		249654	124513	rs416223-?	rs416223	0	416223	intron_variant	1		1e-10	10		NA		NR [520857]	N
17	rs325485	5	103991476	rs416223	2021-11-09	34634379	Mei L	2021-10-08	Prog Neuropsychopharmacol Biol Psychiatry	www.ncbi.nlm.nih.gov/pubmed/34634379	Overlapping common genetic architecture between major depressive disorders and anxiety and stress-related disorders.	Major depressive disorder or stress-related disorder	16,823 European ancestry cases, 25,632 European ancestry controls, 12,665 European ancestry cases, 19,225 European ancestry controls	NA	5q21.2		LINC02163 - RNU6-334P	ENSG00000251026	ENSG00000252881		249654	124513	rs416223-?	rs416223	0	416223	intron_variant	1	NR	5e-09	8.30103		NA		NR [NR]	N
17	rs325485	5	103995368	rs325485	2020-07-21	32203549	Richardson TG	2020-03-23	PLoS Med	www.ncbi.nlm.nih.gov/pubmed/32203549	Evaluating the relationship between circulating lipoprotein lipids and apolipoproteins with risk of coronary heart disease: A multivariable Mendelian randomisation analysis.	Triglyceride levels	441,016 European ancestry individuals	NA	5q21.2	NUDT12	LINC02163 - RNU6-334P	ENSG00000251026	ENSG00000252881		253546	120621	rs325485-A	rs325485	0	325485	intron_variant	1	0.397111	9e-09	8.04576		0.0117345	[0.0077-0.0157] unit increase	Affymetrix [NR] (imputed)	N
17	rs325485	5	103995368	rs325485	2019-10-25	31619474	Zhu Z	2019-10-17	Eur Respir J	www.ncbi.nlm.nih.gov/pubmed/31619474	Shared Genetics of Asthma and Mental Health Disorders: A Large-Scale Genome-Wide Cross-Trait Analysis.	Asthma and attention deficit hyperactivity disorder	46,802 European ancestry asthma cases, 19,099 European ancestry attention deficit hyperactivity disorder cases, 381,675 European ancestry controls	NA	5q21.2	Intergenic	LINC02163 - RNU6-334P	ENSG00000251026	ENSG00000252881		253546	120621	rs325485-?	rs325485	0	325485	intron_variant	1	NR	2e-08	7.69897		NA		Affymetrix [up to 8274727] (imputed)	N
17	rs325485	5	103995368	rs325485	2019-04-10	30804558	Grove J	2019-02-25	Nat Genet	www.ncbi.nlm.nih.gov/pubmed/30804558	Identification of common genetic risk variants for autism spectrum disorder.	Autism spectrum disorder	18,381 European ancestry cases, 27,969 European ancestry controls	2,119 European ancestry cases, 142,379 European ancestry controls	5q21.2	Intergenic	LINC02163 - RNU6-334P	ENSG00000251026	ENSG00000252881		253546	120621	rs325485-A	rs325485	0	325485	intron_variant	1	0.378	2e-06	5.69897		1.066	[NR]	Illumina [9112387] (imputed)	N
17	rs325485	5	103995368	rs325485	2021-07-27	33479212	Yao X	2021-01-21	Transl Psychiatry	www.ncbi.nlm.nih.gov/pubmed/33479212	Integrative analysis of genome-wide association studies identifies novel loci associated with neuropsychiatric disorders.	Autism spectrum disorder (MTAG)	at least 18,381 European ancestry cases, at least 27,969 European ancestry controls	NA	5q21.2	NR	LINC02163 - RNU6-334P	ENSG00000251026	ENSG00000252881		253546	120621	rs325485-A	rs325485	0	325485	intron_variant	1	0.3738	4e-13	12.3979		0.090125	[0.066-0.115] unit increase	NR [NR]	N
17	rs325485	5	103995368	rs325485	2021-09-06	33830993	Johnston KJA	2021-04-08	PLoS Genet	www.ncbi.nlm.nih.gov/pubmed/33830993	Sex-stratified genome-wide association study of multisite chronic pain in UK Biobank.	Multisite chronic pain	387,649 British ancestry individuals	NA	5q21.2	RP11-6N13.1	LINC02163 - RNU6-334P	ENSG00000251026	ENSG00000252881		253546	120621	rs325485-?	rs325485	0	325485	intron_variant	1	NR	3e-08	7.52288		NA	[NR]	NR [NR] (imputed)	N
17	rs325485	5	103995368	rs325485	2021-11-09	34634379	Mei L	2021-10-08	Prog Neuropsychopharmacol Biol Psychiatry	www.ncbi.nlm.nih.gov/pubmed/34634379	Overlapping common genetic architecture between major depressive disorders and anxiety and stress-related disorders.	Major depressive disorder or stress-related disorder	16,823 European ancestry cases, 25,632 European ancestry controls, 12,665 European ancestry cases, 19,225 European ancestry controls	NA	5q21.2		LINC02163 - RNU6-334P	ENSG00000251026	ENSG00000252881		253546	120621	rs325485-?	rs325485	0	325485	intron_variant	1	NR	1e-08	8		NA		NR [NR]	N
17	rs325485	5	104000752	rs325481	2021-11-09	34634379	Mei L	2021-10-08	Prog Neuropsychopharmacol Biol Psychiatry	www.ncbi.nlm.nih.gov/pubmed/34634379	Overlapping common genetic architecture between major depressive disorders and anxiety and stress-related disorders.	Major depressive disorder or stress-related disorder	16,823 European ancestry cases, 25,632 European ancestry controls, 12,665 European ancestry cases, 19,225 European ancestry controls	NA	5q21.2		LINC02163 - RNU6-334P	ENSG00000251026	ENSG00000252881		258930	115237	rs325481-?	rs325481	0	325481	intron_variant	1	NR	8e-09	8.09691		NA		NR [NR]	N
17	rs325485	5	104000752	rs325481	2021-12-14	34594039	Sakaue S	2021-09-30	Nat Genet	www.ncbi.nlm.nih.gov/pubmed/34594039	A cross-population atlas of genetic associations for 220 human phenotypes.	Body mass index	359,983 European ancestry individuals, 163,835 East Asian ancestry individuals	NA	5q21.2		LINC02163 - RNU6-334P	ENSG00000251026	ENSG00000252881		258930	115237	rs325481-A	rs325481	0	325481	intron_variant	1	NR	2e-08	7.69897		0.0109	[0.0072-0.0146] unit decrease	Affymetrix, Illumina [20538802] (imputed)	N
17	rs325485	5	104000752	rs325481	2021-12-14	34594039	Sakaue S	2021-09-30	Nat Genet	www.ncbi.nlm.nih.gov/pubmed/34594039	A cross-population atlas of genetic associations for 220 human phenotypes.	HDL cholesterol	315,133 European ancestry individuals, 74,970 East Asian ancestry individuals	NA	5q21.2		LINC02163 - RNU6-334P	ENSG00000251026	ENSG00000252881		258930	115237	rs325481-A	rs325481	0	325481	intron_variant	1	NR	2e-10	9.69897		0.0134	[0.0093-0.0175] unit increase	Affymetrix, Illumina [20525311] (imputed)	N
17	rs325485	5	104000752	rs325481	2021-12-14	34594039	Sakaue S	2021-09-30	Nat Genet	www.ncbi.nlm.nih.gov/pubmed/34594039	A cross-population atlas of genetic associations for 220 human phenotypes.	Weight	360,116 European ancestry individuals, 165,419 East Asian ancestry individuals	NA	5q21.2		LINC02163 - RNU6-334P	ENSG00000251026	ENSG00000252881		258930	115237	rs325481-A	rs325481	0	325481	intron_variant	1	NR	3e-10	9.52288		0.0106	[0.0073-0.0139] unit decrease	Affymetrix, Illumina [20539548] (imputed)	N
17	rs30266	5	104002346	rs200312312	2017-07-19	28494655	Duncan L	2017-05-12	Am J Psychiatry	www.ncbi.nlm.nih.gov/pubmed/28494655	Significant Locus and Metabolic Genetic Correlations Revealed in Genome-Wide Association Study of Anorexia Nervosa.	Anorexia nervosa	3,495 European ancestry cases, 10,982 European ancestry controls	NA	5q21.2	NR					NA	NA	rs200312312-T	rs200312312	0	200312312	intron_variant	1	0.677	7e-08	7.1549		1.2	[1.14-1.26]	Illumina [10641224] (imputed)	N
17	rs30266	5	104003311	rs191800971	2021-09-08	33859377	Thorp JG	2021-04-15	Nat Hum Behav	www.ncbi.nlm.nih.gov/pubmed/33859377	Symptom-level modelling unravels the shared genetic architecture of anxiety and depression.	Depression	at least 5,919 European ancestry cases, at least 130,691 European ancestry controls	634,037 European ancestry cases, 1,308,690 European ancestry controls	5q21.2	RP11, 6N13.1	LINC02163 - RNU6-334P	ENSG00000251026	ENSG00000252881		261489	112678	rs191800971-G	rs191800971	0	191800971	intron_variant	1	0.3191	1e-45	45		0.0339428	[0.029-0.039] unit decrease	NR [9417325] (imputed)	N
17	rs325485	5	104006667	rs325500	2020-06-24	32332799	Song W	2020-04-24	Sci Rep	www.ncbi.nlm.nih.gov/pubmed/32332799	Genome-wide association analysis of insomnia using data from Partners Biobank.	Insomnia	404,588 European ancestry individuals, 17,651 European, Hispanic and African ancestry individuals	NA	5q21.2	RP11-6N13.1	LINC02163 - RNU6-334P	ENSG00000251026	ENSG00000252881		264845	109322	rs325500-G	rs325500	0	325500	intron_variant	1	0.3966	3e-08	7.52288		NA		Illumina [5508534] (imputed)	N
17	rs325485	5	104006667	rs325500	2022-10-25	34586374	Giannakopoulou O	2021-09-29	JAMA Psychiatry	www.ncbi.nlm.nih.gov/pubmed/34586374	The Genetic Architecture of Depression in Individuals of East Asian Ancestry: A Genome-Wide Association Study.	Depression	15,771 East Asian ancestry cases, 178,777 East Asian ancestry controls, 170,756 European ancestry cases, 329,443 European ancestry controls	NA	5q21.2		LINC02163 - RNU6-334P	ENSG00000251026	ENSG00000252881		264845	109322	rs325500-A	rs325500	0	325500	intron_variant	1	0.388	2e-10	9.69897		0.0092031	[0.0064-0.012] unit increase	Affymetrix, Illumina [NR] (imputed)	N
17	rs325485	5	104006667	rs325500	2021-11-09	34634379	Mei L	2021-10-08	Prog Neuropsychopharmacol Biol Psychiatry	www.ncbi.nlm.nih.gov/pubmed/34634379	Overlapping common genetic architecture between major depressive disorders and anxiety and stress-related disorders.	Major depressive disorder or stress-related disorder	16,823 European ancestry cases, 25,632 European ancestry controls, 12,665 European ancestry cases, 19,225 European ancestry controls	NA	5q21.2		LINC02163 - RNU6-334P	ENSG00000251026	ENSG00000252881		264845	109322	rs325500-?	rs325500	0	325500	intron_variant	1	NR	7e-09	8.1549		NA		NR [NR]	N
17	rs325485	5	104007433	rs325501	2019-03-18	30643256	Baselmans BML	2019-01-14	Nat Genet	www.ncbi.nlm.nih.gov/pubmed/30643256	Multivariate genome-wide analyses of the well-being spectrum.	Life satisfaction	80,852 European ancestry individuals	NA	5q21.2	NR					NA	NA	rs325501-C	rs325501	0	325501	intron_variant	1	0.578692	9e-09	8.04576		0.00845252	[0.0056-0.0113] unit decrease	NR [NR]	N
17	rs325485	5	104007433	rs325501	2019-03-18	30643256	Baselmans BML	2019-01-14	Nat Genet	www.ncbi.nlm.nih.gov/pubmed/30643256	Multivariate genome-wide analyses of the well-being spectrum.	Positive affect	410,603 European ancestry individuals	NA	5q21.2	NR					NA	NA	rs325501-C	rs325501	0	325501	intron_variant	1	0.578692	2e-09	8.69897		0.00767869	[0.0052-0.0102] unit decrease	NR [NR]	N
17	rs325485	5	104008133	rs325502	2020-05-21	31969693	Coleman JRI	2020-01-23	Mol Psychiatry	www.ncbi.nlm.nih.gov/pubmed/31969693	Genome-wide gene-environment analyses of major depressive disorder and reported lifetime traumatic experiences in UK Biobank.	Major depressive disorder in trauma exposed individuals	13,393 European ancestry cases, 10,701 European ancestry controls		5q21.2	NR	LINC02163 - RNU6-334P	ENSG00000251026	ENSG00000252881		266311	107856	rs325502-G	rs325502	0	325502	intron_variant	1	0.422234	8e-06	5.09691		1.12233	[1.07-1.18]	Affymetrix [7791636] (imputed)	N
17	rs325485	5	104008133	rs325502	2021-11-09	34634379	Mei L	2021-10-08	Prog Neuropsychopharmacol Biol Psychiatry	www.ncbi.nlm.nih.gov/pubmed/34634379	Overlapping common genetic architecture between major depressive disorders and anxiety and stress-related disorders.	Major depressive disorder or stress-related disorder	16,823 European ancestry cases, 25,632 European ancestry controls, 12,665 European ancestry cases, 19,225 European ancestry controls	NA	5q21.2		LINC02163 - RNU6-334P	ENSG00000251026	ENSG00000252881		266311	107856	rs325502-?	rs325502	0	325502	intron_variant	1	NR	2e-09	8.69897		NA		NR [NR]	N
17	rs325485	5	104012303	rs325506	2019-04-10	30804558	Grove J	2019-02-25	Nat Genet	www.ncbi.nlm.nih.gov/pubmed/30804558	Identification of common genetic risk variants for autism spectrum disorder.	Autism and major depressive disorder (MTAG)	18,381 European ancestry autism cases, 27,969 European ancestry controls, 111,902 major depression cases, 312,113 controls	NA	5q21.2		LINC02163 - RNU6-334P	ENSG00000251026	ENSG00000252881		270481	103686	rs325506-C	rs325506	0	325506	intron_variant	1	0.423	3e-11	10.5229		0.057	[0.039-0.075] unit increase	Illumina [NR] (imputed)	N
17	rs325485	5	104012303	rs325506	2022-08-31	35717853	Baranova A	2022-06-13	Psychiatry Res	www.ncbi.nlm.nih.gov/pubmed/35717853	Shared genetics between autism spectrum disorder and attention-deficit/hyperactivity disorder and their association with extraversion.	Attention deficit hyperactivity disorder or autism spectrum disorder (pleiotropy)	20,183 European ancestry ADHD cases, 35,191 European ancestry controls without ADHD, 18,381 European ancestry ASD cases, 27,969 European ancestry controls without ASD	NA	5q21.2		LINC02163 - RNU6-334P	ENSG00000251026	ENSG00000252881		270481	103686	rs325506-?	rs325506	0	325506	intron_variant	1	NR	2e-08	7.69897		NA		NR [NR]	N
17	rs325485	5	104013782	rs21126	2021-11-09	34634379	Mei L	2021-10-08	Prog Neuropsychopharmacol Biol Psychiatry	www.ncbi.nlm.nih.gov/pubmed/34634379	Overlapping common genetic architecture between major depressive disorders and anxiety and stress-related disorders.	Major depressive disorder	16,823 European ancestry cases, 25,632 European ancestry controls	NA	5q21.2		LINC02163 - RNU6-334P	ENSG00000251026	ENSG00000252881		271960	102207	rs21126-?	rs21126	0	21126	intron_variant	1	NR	4e-10	9.39794		0.95094	[0.94-0.97]	NR [NR]	N
17	rs325485	5	104013782	rs21126	2021-11-09	34634379	Mei L	2021-10-08	Prog Neuropsychopharmacol Biol Psychiatry	www.ncbi.nlm.nih.gov/pubmed/34634379	Overlapping common genetic architecture between major depressive disorders and anxiety and stress-related disorders.	Major depressive disorder or stress-related disorder	16,823 European ancestry cases, 25,632 European ancestry controls, 12,665 European ancestry cases, 19,225 European ancestry controls	NA	5q21.2		LINC02163 - RNU6-334P	ENSG00000251026	ENSG00000252881		271960	102207	rs21126-?	rs21126	0	21126	intron_variant	1	NR	2e-09	8.69897		NA		NR [NR]	N
17	rs325485	5	104013782	rs21126	2022-08-30	32193382	Cole JB	2020-03-19	Nat Commun	www.ncbi.nlm.nih.gov/pubmed/32193382	Comprehensive genomic analysis of dietary habits in UK Biobank identifies hundreds of genetic associations.	Tea intake (UKB data field 1488)	448,060 European ancestry individuals	NA	5q21.2		LINC02163 - RNU6-334P	ENSG00000251026	ENSG00000252881		271960	102207	rs21126-G	rs21126	0	21126	intron_variant	1	0.432	2e-09	8.69897		0.0127662	[0.0086-0.0169] unit decrease	NR [NR] (imputed)	N
17	rs325485	5	104022239	rs396755	2019-10-25	31619474	Zhu Z	2019-10-17	Eur Respir J	www.ncbi.nlm.nih.gov/pubmed/31619474	Shared Genetics of Asthma and Mental Health Disorders: A Large-Scale Genome-Wide Cross-Trait Analysis.	Asthma and major depressive disorder	46,802 European ancestry asthma cases, 59,851 European ancestry major depressive disorder cases, 460,635 European ancestry controls	NA	5q21.2	Intergenic	LINC02163 - RNU6-334P	ENSG00000251026	ENSG00000252881		280417	93750	rs396755-?	rs396755	0	396755	intron_variant	1	NR	2e-11	10.699		NA		Affymetrix [up to 13554551] (imputed)	N
17	rs325485	5	104034140	rs410915	2021-11-09	34634379	Mei L	2021-10-08	Prog Neuropsychopharmacol Biol Psychiatry	www.ncbi.nlm.nih.gov/pubmed/34634379	Overlapping common genetic architecture between major depressive disorders and anxiety and stress-related disorders.	Major depressive disorder or stress-related disorder	16,823 European ancestry cases, 25,632 European ancestry controls, 12,665 European ancestry cases, 19,225 European ancestry controls	NA	5q21.2		LINC02163 - RNU6-334P	ENSG00000251026	ENSG00000252881		292318	81849	rs410915-?	rs410915	0	410915	intron_variant	1	NR	4e-09	8.39794		NA		NR [NR]	N
17	rs30266	5	104037760	rs12055234	2021-07-27	33479212	Yao X	2021-01-21	Transl Psychiatry	www.ncbi.nlm.nih.gov/pubmed/33479212	Integrative analysis of genome-wide association studies identifies novel loci associated with neuropsychiatric disorders.	Bipolar disorder (MTAG)	at least 20,352 European ancestry cases, at least 31,358 European ancestry controls	NA	5q21.2	NR	NA - RNU6-334P		ENSG00000252881		NA	78229	rs12055234-A	rs12055234	0	12055234	intron_variant	1	0.3231	4e-09	8.39794		0.0683251	[0.046-0.091] unit increase	NR [NR]	N
17	rs30266	5	104037760	rs12055234	2019-02-08	30595370	Kichaev G	2018-12-27	Am J Hum Genet	www.ncbi.nlm.nih.gov/pubmed/30595370	Leveraging Polygenic Functional Enrichment to Improve GWAS Power.	Morning person	approximately 410,000 European ancestry individuals	NA	5q21.2		NA - RNU6-334P		ENSG00000252881		NA	78229	rs12055234-?	rs12055234	0	12055234	intron_variant	1	NR	1e-08	8		NA		NR [~ 8900000] (imputed)	N
17	rs325485	5	104043156	rs325521	2021-11-09	34634379	Mei L	2021-10-08	Prog Neuropsychopharmacol Biol Psychiatry	www.ncbi.nlm.nih.gov/pubmed/34634379	Overlapping common genetic architecture between major depressive disorders and anxiety and stress-related disorders.	Major depressive disorder or stress-related disorder	16,823 European ancestry cases, 25,632 European ancestry controls, 12,665 European ancestry cases, 19,225 European ancestry controls	NA	5q21.2		LINC02163 - RNU6-334P	ENSG00000251026	ENSG00000252881		301334	72833	rs325521-?	rs325521	0	325521	intron_variant	1	NR	2e-08	7.69897		NA		NR [NR]	N
17	rs325485	5	104043156	rs325521	2022-08-05	35835914	Watanabe K	2022-07-14	Nat Genet	www.ncbi.nlm.nih.gov/pubmed/35835914	Genome-wide meta-analysis of insomnia prioritizes genes associated with metabolic and psychiatric pathways.	Insomnia	390,751 European ancestry female cases, 1,018,386 European ancestry female controls	NA	5q21.2		LINC02163 - RNU6-334P	ENSG00000251026	ENSG00000252881		301334	72833	rs325521-T	rs325521	0	325521	intron_variant	1	NR	1e-21	21		0.011	[0.009-0.013] unit decrease	Illumina [10288913] (imputed)	N
17	rs325485	5	104045386	rs325523	2021-11-09	34634379	Mei L	2021-10-08	Prog Neuropsychopharmacol Biol Psychiatry	www.ncbi.nlm.nih.gov/pubmed/34634379	Overlapping common genetic architecture between major depressive disorders and anxiety and stress-related disorders.	Major depressive disorder or stress-related disorder	16,823 European ancestry cases, 25,632 European ancestry controls, 12,665 European ancestry cases, 19,225 European ancestry controls	NA	5q21.2		LINC02163 - RNU6-334P	ENSG00000251026	ENSG00000252881		303564	70603	rs325523-?	rs325523	0	325523	intron_variant	1	NR	2e-08	7.69897		NA		NR [NR]	N
17	rs30266	5	104069917	rs161645	2013-04-09	23290196	Hek K	2013-01-02	Biol Psychiatry	www.ncbi.nlm.nih.gov/pubmed/23290196	A genome-wide association study of depressive symptoms.	Depression (quantitative trait)	up to 34,549 European ancestry individuals	up to 16,709 European ancestry individuals	5q21.2	NUDT12	NA - RNU6-334P		ENSG00000252881		NA	46072	rs161645-A	rs161645	0	161645	intron_variant	1	0.34	8e-08	7.09691		NA		Affymetrix, Illumina [2391896] (imputed)	N
17	rs30266	5	104069917	rs161645	2021-01-13	33414549	Demange PA	2021-01-07	Nat Genet	www.ncbi.nlm.nih.gov/pubmed/33414549	Investigating the genetic architecture of noncognitive skills using GWAS-by-subtraction.	Noncognitive aspects of educational attainment	510,795 European ancestry individuals	NA	5q21.2	NR	NA - RNU6-334P		ENSG00000252881		NA	46072	rs161645-A	rs161645	0	161645	intron_variant	1	0.316103	4e-08	7.39794		0.0412834	[0.027-0.056] unit decrease	Affymetrix, Illumina, Perlegen [7305956] (imputed)	N
17	rs67597604	5	104072418	rs35841922	2021-07-27	33479212	Yao X	2021-01-21	Transl Psychiatry	www.ncbi.nlm.nih.gov/pubmed/33479212	Integrative analysis of genome-wide association studies identifies novel loci associated with neuropsychiatric disorders.	Neuropsychiatric disorders	19,099 European ancestry attention deficit hyperactivity disorder cases, 18,381 European ancestry autism spectrum disorder cases, 20,352 European ancestry bipolar disorder cases, 170,756 European ancestry major depressive disorder cases, 33,640 European ancestry schizophrenia cases, 466,420 European ancestry controls	NA	5q21.2	NR	LINC02163 - RNU6-334P	ENSG00000251026	ENSG00000252881		330596	43571	rs35841922-T	rs35841922	0	35841922	intron_variant	1	NR	4e-08	7.39794		5.475	NR z score decrease	NR [NR]	N
17	rs67597604	5	104072418	rs35841922	2022-08-05	35835914	Watanabe K	2022-07-14	Nat Genet	www.ncbi.nlm.nih.gov/pubmed/35835914	Genome-wide meta-analysis of insomnia prioritizes genes associated with metabolic and psychiatric pathways.	Insomnia	593,724 European ancestry cases, 1,771,286 European ancestry controls	NA	5q21.2		LINC02163 - RNU6-334P	ENSG00000251026	ENSG00000252881		330596	43571	rs35841922-T	rs35841922	0	35841922	intron_variant	1	NR	2e-14	13.699		0.009	[0.007-0.011] unit decrease	Illumina [10713943] (imputed)	N
17	rs67597604	5	104072418	rs35841922	2022-08-05	35835914	Watanabe K	2022-07-14	Nat Genet	www.ncbi.nlm.nih.gov/pubmed/35835914	Genome-wide meta-analysis of insomnia prioritizes genes associated with metabolic and psychiatric pathways.	Insomnia	390,751 European ancestry female cases, 1,018,386 European ancestry female controls	NA	5q21.2		LINC02163 - RNU6-334P	ENSG00000251026	ENSG00000252881		330596	43571	rs35841922-T	rs35841922	0	35841922	intron_variant	1	NR	3e-12	11.5229		0.011	[0.0071-0.0149] unit decrease	Illumina [10288913] (imputed)	N
17	rs30266	5	104075130	rs6421926	2019-03-18	30643256	Baselmans BML	2019-01-14	Nat Genet	www.ncbi.nlm.nih.gov/pubmed/30643256	Multivariate genome-wide analyses of the well-being spectrum.	Neuroticism	523,783 European ancestry individuals	59,206 European ancestry individuals	5q21.2	NR	NA - RNU6-334P		ENSG00000252881		NA	40859	rs6421926-C	rs6421926	0	6421926	non_coding_transcript_exon_variant	1	0.667427	2e-10	9.69897		0.0110195	[0.0076-0.0144] unit decrease	NR [NR]	N
17	rs30266	5	104082179	rs323509	2018-07-19	29662059	Howard DM	2018-04-16	Nat Commun	www.ncbi.nlm.nih.gov/pubmed/29662059	Genome-wide association study of depression phenotypes in UK Biobank identifies variants in excitatory synaptic pathways.	Depression (broad)	113,769 British ancestry cases, 208,811 British ancestry controls	NA	5q21.2	NR	NA - RNU6-334P		ENSG00000252881		NA	33810	rs323509-C	rs323509	0	323509	intron_variant	1	0.6771	3e-09	8.52288		0.0074	[0.0049-0.0099] unit decrease	NR [7666894] (imputed)	N
17	rs30266	5	104082179	rs323509	2021-04-27	33686288	Peyrot WJ	2021-03-08	Nat Genet	www.ncbi.nlm.nih.gov/pubmed/33686288	Identifying loci with different allele frequencies among cases of eight psychiatric disorders using CC-GWAS.	Major depressive disorder vs anorexia nervosa (ordinary least squares (OLS))	170,756 MDD cases, 16,992 anorexia nervosa cases	NA	5q21.2		NA - RNU6-334P		ENSG00000252881		NA	33810	rs323509-?	rs323509	0	323509	intron_variant	1	NR	2e-09	8.69897		0.015	NR unit decrease	NR [5460735] (imputed)	N
17	rs30266	5	104082179	rs323509	2021-04-27	33686288	Peyrot WJ	2021-03-08	Nat Genet	www.ncbi.nlm.nih.gov/pubmed/33686288	Identifying loci with different allele frequencies among cases of eight psychiatric disorders using CC-GWAS.	Bipolar disorder vs anorexia nervosa (ordinary least squares (OLS))	20,352 bipolar disorder cases, 16,992 anorexia nervosa cases	NA	5q21.2		NA - RNU6-334P		ENSG00000252881		NA	33810	rs323509-?	rs323509	0	323509	intron_variant	1	NR	2e-09	8.69897		0.022	NR unit decrease	NR [5569514] (imputed)	N
18	rs7725715	5	164475774	rs7714851	2019-03-04	30626913	Amare AT	2019-01-09	Mol Psychiatry	www.ncbi.nlm.nih.gov/pubmed/30626913	Bivariate genome-wide association analyses of the broad depression phenotype combined with major depressive disorder, bipolar disorder or schizophrenia reveal eight novel genetic loci for depression.	Broad depression or major depressive disorder (self-reported)	9,240 European ancestry broad depression cases, 9,519 European ancestry broad depression controls, 51,258 European ancestry individuals, 75,607 European ancestry self-reported major depressive disorder cases, 231,747 European ancestry self-reported major depressive disorder controls	322,580 individuals	5q34	MAT2B					NA	NA	rs7714851-T	rs7714851	0	7714851	intron_variant	1	0.52	8e-16	15.0969		NA		Affymetrix, Illumina [at least 918921] (imputed)	N
18	rs7725715	5	164477151	rs6896348	2019-03-18	30643256	Baselmans BML	2019-01-14	Nat Genet	www.ncbi.nlm.nih.gov/pubmed/30643256	Multivariate genome-wide analyses of the well-being spectrum.	Life satisfaction	80,852 European ancestry individuals	NA	5q34	NR					NA	NA	rs6896348-G	rs6896348	0	6896348	intron_variant	1	0.513116	2e-11	10.699		0.00891168	[0.0063-0.0115] unit increase	NR [NR]	N
18	rs7725715	5	164483072	rs4339373	2018-07-19	29728651	Li X	2018-04-27	Neuropsychopharmacology	www.ncbi.nlm.nih.gov/pubmed/29728651	Common variants on 6q16.2, 12q24.31 and 16p13.3 are associated with major depressive disorder.	Major depressive disorder	84,847 European ancestry cases, 241,266 European ancestry controls, 5,303 Han Chinese ancestry cases, 5,337 Han Chinese ancestry controls	2,659 European ancestry cases, 17,237 European ancestry controls	5q34	NR					NA	NA	rs4339373-T	rs4339373	0	4339373	intron_variant	1	0.51	2e-07	6.69897		1.03	[NR]	Affymetrix, Illumina [at least 1235109] (imputed)	N
18	rs7725715	5	164484948	rs4543289	2018-10-31	29942085	Nagel M	2018-06-25	Nat Genet	www.ncbi.nlm.nih.gov/pubmed/29942085	Meta-analysis of genome-wide association studies for neuroticism in 449,484 individuals identifies novel genetic loci and pathways.	Depression	688,809 European ancestry individuals	NA	5q34	NR					NA	NA	rs4543289-T	rs4543289	0	4543289	non_coding_transcript_exon_variant	1	NR	4e-08	7.39794		5.502	z score decrease	Affymetrix [10847151] (imputed)	N
18	rs7725715	5	164484948	rs4543289	2020-05-29	32231276	Cai N	2020-03-30	Nat Genet	www.ncbi.nlm.nih.gov/pubmed/32231276	Minimal phenotyping yields genome-wide association signals of low specificity for major depression.	Neuroticism	274,107 British ancestry individuals	NA	5q34	NR					NA	NA	rs4543289-?	rs4543289	0	4543289	non_coding_transcript_exon_variant	1	NR	9e-06	5.04576		1.00806	[1.01-1.01]	NR [8968716] (imputed)	N
18	rs7725715	5	164484948	rs4543289	2020-05-29	32231276	Cai N	2020-03-30	Nat Genet	www.ncbi.nlm.nih.gov/pubmed/32231276	Minimal phenotyping yields genome-wide association signals of low specificity for major depression.	Help-seeking from a GP	113,262 British ancestry cases, 219,360 British ancestry controls	NA	5q34	NR					NA	NA	rs4543289-?	rs4543289	0	4543289	non_coding_transcript_exon_variant	1	NR	7e-06	5.1549		1.02354	[1.01-1.03]	NR [5276842] (imputed)	N
18	rs7725715	5	164484948	rs4543289	2020-10-07	32606422	Wu Y	2020-06-30	Transl Psychiatry	www.ncbi.nlm.nih.gov/pubmed/32606422	Multi-trait analysis for genome-wide association study of five psychiatric disorders.	Depressive symptoms	688,809 individuals	NA	5q34	NR					NA	NA	rs4543289-?	rs4543289	0	4543289	non_coding_transcript_exon_variant	1		4e-08	7.39794		NA		NR [11140414]	N
18	rs7725715	5	164484948	rs4543289	2019-03-18	30643256	Baselmans BML	2019-01-14	Nat Genet	www.ncbi.nlm.nih.gov/pubmed/30643256	Multivariate genome-wide analyses of the well-being spectrum.	Well-being spectrum (multivariate analysis)	2,083,151 European ancestry individuals	287,239 European ancestry individuals	5q34	NR					NA	NA	rs4543289-G	rs4543289	0	4543289	non_coding_transcript_exon_variant	1	0.524525	1e-14	14		0.0070996	[0.0053-0.0089] unit increase	NR [NR]	N
18	rs7725715	5	164484948	rs4543289	2018-08-03	27479909	Hyde CL	2016-08-01	Nat Genet	www.ncbi.nlm.nih.gov/pubmed/27479909	Identification of 15 genetic loci associated with risk of major depression in individuals of European descent.	Major depressive disorder	84,847 European ancestry cases, 241,266 European ancestry controls	45,773 European ancestry cases, 106,354 European ancestry controls	5q34	Intergenic					NA	NA	rs4543289-T	rs4543289	0	4543289	non_coding_transcript_exon_variant	1	0.480069	1e-08	8		0.0322	[0.02-0.044] unit decrease	Illumina [1220000] (imputed)	N
18	rs7725715	5	164486067	rs10035449	2018-07-19	29662059	Howard DM	2018-04-16	Nat Commun	www.ncbi.nlm.nih.gov/pubmed/29662059	Genome-wide association study of depression phenotypes in UK Biobank identifies variants in excitatory synaptic pathways.	Depression (broad)	113,769 British ancestry cases, 208,811 British ancestry controls	NA	5q34	NR					NA	NA	rs10035449-C	rs10035449	0	10035449	intron_variant	1	0.5358	2e-07	6.69897		0.0061	[0.0037-0.0085] unit increase	NR [7666894] (imputed)	N
18	rs7725715	5	164487132	rs7721129	2018-10-31	29942085	Nagel M	2018-06-25	Nat Genet	www.ncbi.nlm.nih.gov/pubmed/29942085	Meta-analysis of genome-wide association studies for neuroticism in 449,484 individuals identifies novel genetic loci and pathways.	Neuroticism	449,484 European ancestry individuals	NA	5q34	NR	RNU6-209P - LINC01938	ENSG00000206845	ENSG00000254066		124858	160451	rs7721129-A	rs7721129	0	7721129	intron_variant	1	NR	8e-09	8.09691		5.765	z score increase	Affymetrix [10847151] (imputed)	N
18	rs7725715	5	164487555	rs7725715	2022-10-25	34586374	Giannakopoulou O	2021-09-29	JAMA Psychiatry	www.ncbi.nlm.nih.gov/pubmed/34586374	The Genetic Architecture of Depression in Individuals of East Asian Ancestry: A Genome-Wide Association Study.	Depression	15,771 East Asian ancestry cases, 178,777 East Asian ancestry controls, 170,756 European ancestry cases, 329,443 European ancestry controls	NA	5q34		RNU6-209P - LINC01938	ENSG00000206845	ENSG00000254066		125281	160028	rs7725715-A	rs7725715	0	7725715	intron_variant	1	0.6175	1e-09	9		0.00888467	[0.006-0.0117] unit increase	Affymetrix, Illumina [NR] (imputed)	N
18	rs7725715	5	164488849	rs10434704	2018-02-27	29292387	Turley P	2018-01-01	Nat Genet	www.ncbi.nlm.nih.gov/pubmed/29292387	Multi-trait analysis of genome-wide association summary statistics using MTAG.	Neuroticism (MTAG)	168,105 European ancestry individuals	NA	5q34	NR					NA	NA	rs10434704-C	rs10434704	0	10434704	intron_variant	1	0.5325	1e-08	8		0.0159	[0.01-0.021] unit increase	Illumina [NR] (imputed)	N
18	rs7725715	5	164488849	rs10434704	2018-02-27	29292387	Turley P	2018-01-01	Nat Genet	www.ncbi.nlm.nih.gov/pubmed/29292387	Multi-trait analysis of genome-wide association summary statistics using MTAG.	Subjective well-being (MTAG)	388,538 European ancestry individuals	NA	5q34	NR					NA	NA	rs10434704-C	rs10434704	0	10434704	intron_variant	1	0.5289	5e-08	7.30103		0.0101	[0.0066-0.0136] unit decrease	Illumina [NR] (imputed)	N
18	rs7725715	5	164488849	rs10434704	2018-02-27	29292387	Turley P	2018-01-01	Nat Genet	www.ncbi.nlm.nih.gov/pubmed/29292387	Multi-trait analysis of genome-wide association summary statistics using MTAG.	Depressive symptoms (MTAG)	354,862 European ancestry individuals	NA	5q34	NR					NA	NA	rs10434704-C	rs10434704	0	10434704	intron_variant	1	0.5245	6e-11	10.2218		0.0139	[0.0098-0.018] unit increase	Illumina [NR] (imputed)	N
18	rs7725715	5	164522204	rs6873557	2019-03-18	30643256	Baselmans BML	2019-01-14	Nat Genet	www.ncbi.nlm.nih.gov/pubmed/30643256	Multivariate genome-wide analyses of the well-being spectrum.	Neuroticism	523,783 European ancestry individuals	59,206 European ancestry individuals	5q34	NR					NA	NA	rs6873557-G	rs6873557	0	6873557	intron_variant	1	0.524705	1e-13	13		0.0112331	[0.0083-0.0142] unit increase	NR [NR]	N
18	rs7725715	5	164522821	rs11957630	2022-10-18	34865855	Maihofer AX	2021-09-28	Biol Psychiatry	www.ncbi.nlm.nih.gov/pubmed/34865855	Enhancing Discovery of Genetic Variants for Posttraumatic Stress Disorder Through Integration of Quantitative Phenotypes and Trauma Exposure Information.	Post-traumatic stress disorder	182,199 European ancestry individuals	NA	5q34		RNU6-209P - LINC01938	ENSG00000206845	ENSG00000254066		160547	124762	rs11957630-A	rs11957630	0	11957630	intron_variant	1	0.47	7e-08	7.1549		5.4	Z score decrease	Affymetrix, Illumina [NR] (imputed)	N
18	rs7725715	5	164523472	rs11135349	2020-08-17	31926635	Coleman JRI	2019-11-01	Biol Psychiatry	www.ncbi.nlm.nih.gov/pubmed/31926635	The Genetics of the Mood Disorder Spectrum: Genome-wide Association Analyses of More Than 185,000 Cases and 439,000 Controls.	Bipolar disorder or major depressive disorder	164,933 European ancestry major depressive disorder cases, 20,352 European ancestry bipolar disorder cases, 439,741 European ancestry controls	NA	5q34	NR	RNU6-209P - LINC01938	ENSG00000206845	ENSG00000254066		161198	124111	rs11135349-C	rs11135349	0	11135349	intron_variant	1	NR	3e-11	10.5229		1.03093		NR [NR] (imputed)	N
18	rs7725715	5	164523472	rs11135349	2019-03-19	30718901	Howard DM	2019-02-04	Nat Neurosci	www.ncbi.nlm.nih.gov/pubmed/30718901	Genome-wide meta-analysis of depression identifies 102 independent variants and highlights the importance of the prefrontal brain regions.	Depression	118,811 European ancestry cases, 327,427 European ancestry controls, 127,552 cases, 233,763 controls	414,055 European ancestry cases, 892,299 European ancestry controls	5q34	NR	RNU6-209P - LINC01938	ENSG00000206845	ENSG00000254066		161198	124111	rs11135349-C	rs11135349	0	11135349	intron_variant	1	0.5287	2e-30	29.699		1.02564	[1.02-1.03]	NR [8098588] (imputed)	N
18	rs7725715	5	164523472	rs11135349	2021-07-27	33479212	Yao X	2021-01-21	Transl Psychiatry	www.ncbi.nlm.nih.gov/pubmed/33479212	Integrative analysis of genome-wide association studies identifies novel loci associated with neuropsychiatric disorders.	Major depressive disorder (MTAG)	at least 170,756 European ancestry cases, at least 329,443 European ancestry controls	NA	5q34	NR	RNU6-209P - LINC01938	ENSG00000206845	ENSG00000254066		161198	124111	rs11135349-A	rs11135349	0	11135349	intron_variant	1	0.4674	2e-10	9.69897		0.0262197	[0.018-0.034] unit decrease	NR [NR]	N
18	rs7725715	5	164523472	rs11135349	2018-07-11	29700475	Wray NR	2018-04-26	Nat Genet	www.ncbi.nlm.nih.gov/pubmed/29700475	Genome-wide association analyses identify 44 risk variants and refine the genetic architecture of major depression.	Depression	135,458 European ancestry cases, 344,901 European ancestry controls	NA	5q34	intergenic	RNU6-209P - LINC01938	ENSG00000206845	ENSG00000254066		161198	124111	rs11135349-C	rs11135349	0	11135349	intron_variant	1	0.52	1e-09	9		1.03093	[1.02-1.04]	NR [9622763] (imputed)	N
18	rs7725715	5	164523472	rs11135349	2022-11-18	34924174	Mitchell BL	2021-11-02	Biol Psychiatry	www.ncbi.nlm.nih.gov/pubmed/34924174	The Australian Genetics of Depression Study: New Risk Loci and Dissecting Heterogeneity Between Subtypes.	Depression	13,318 European ancestry cases, 12,684 European ancestry controls, 246,363 cases, 561,190 controls	NA	5q34		RNU6-209P - LINC01938	ENSG00000206845	ENSG00000254066		161198	124111	rs11135349-?	rs11135349	0	11135349	intron_variant	1	NR	6e-17	16.2218		0.0077	unit increase	Illumina [7617771] (imputed)	N
18	rs7725715	5	164523472	rs11135349	2021-09-30	34045744	Levey DF	2021-05-27	Nat Neurosci	www.ncbi.nlm.nih.gov/pubmed/34045744	Bi-ancestral depression GWAS in the Million Veteran Program and meta-analysis in >1.2 million individuals highlight new therapeutic directions.	Major depressive disorder	340,591 European ancestry cases, 813,676 European ancestry controls	455,350 cases, 887,428 controls	5q34		RNU6-209P - LINC01938	ENSG00000206845	ENSG00000254066		161198	124111	rs11135349-?	rs11135349	0	11135349	intron_variant	1	NR	3e-18	17.5229		0.0234	unit decrease	NR [NR]	N
18	rs7725715	5	164530809	rs10045971	2018-02-27	29292387	Turley P	2018-01-01	Nat Genet	www.ncbi.nlm.nih.gov/pubmed/29292387	Multi-trait analysis of genome-wide association summary statistics using MTAG.	Depressive symptoms	354,862 European ancestry individuals	NA	5q34	NR					NA	NA	rs10045971-C	rs10045971	0	10045971	intron_variant	1	0.5285	1e-09	9		0.0145	[0.0098-0.0192] unit increase	Illumina [NR] (imputed)	N
18	rs7725715	5	164548126	rs766120	2020-07-08	32066663	Niarchou M	2020-02-03	Transl Psychiatry	www.ncbi.nlm.nih.gov/pubmed/32066663	Genome-wide association study of dietary intake in the UK biobank study and its associations with schizophrenia and other traits.	Lamb consumption	335,576 European ancestry individuals	NA	5q34	intergenic	NA - LINC01938		ENSG00000254066		NA	99457	rs766120-?	rs766120	0	766120	intron_variant	1	NR	2e-08	7.69897		0.0141652	[0.0092-0.0191] unit decrease	Affymetrix [25921788] (imputed)	N
18	rs7725715	5	164557954	rs2861089	2019-11-05	30239722	Pulit SL	2018-09-14	Hum Mol Genet	www.ncbi.nlm.nih.gov/pubmed/30239722	Meta-analysis of genome-wide association studies for body fat distribution in 694,649 individuals of European ancestry.	Body mass index	806,834 European ancestry individuals	NA	5q34	NA	NA - LINC01938		ENSG00000254066		NA	89629	rs2861089-A	rs2861089	0	2861089	intron_variant	1	0.3806	2e-09	8.69897		0.0105	[0.0072-0.0138] unit increase	NR [~ 27400000] (imputed)	N
18	rs7725715	5	164574688	rs4552632	2022-08-04	35585065	May-Wilson S	2022-05-18	Nat Commun	www.ncbi.nlm.nih.gov/pubmed/35585065	Large-scale GWAS of food liking reveals genetic determinants and genetic correlations with distinct neurophysiological traits.	F-seafood liking (derived food-liking factor)	156,740 European ancestry individuals	NA	5q34		RNU6-209P - LINC01938	ENSG00000206845	ENSG00000254066		212414	72895	rs4552632-A	rs4552632	0	4552632	intron_variant	1	0.6174	7e-12	11.1549		0.070101	[0.05-0.09] unit increase	Affymetrix [9618964] (imputed)	N
18	rs7725715	5	164574688	rs4552632	2022-08-04	35585065	May-Wilson S	2022-05-18	Nat Commun	www.ncbi.nlm.nih.gov/pubmed/35585065	Large-scale GWAS of food liking reveals genetic determinants and genetic correlations with distinct neurophysiological traits.	Shellfish liking	155,491 European ancestry individuals	NA	5q34		RNU6-209P - LINC01938	ENSG00000206845	ENSG00000254066		212414	72895	rs4552632-A	rs4552632	0	4552632	intron_variant	1	0.6175	1e-10	10		0.023933	[0.017-0.031] unit increase	Affymetrix [11353280] (imputed)	N
18	rs7725715	5	164582120	rs10475748	2019-03-18	30643256	Baselmans BML	2019-01-14	Nat Genet	www.ncbi.nlm.nih.gov/pubmed/30643256	Multivariate genome-wide analyses of the well-being spectrum.	Depressive symptoms	1,067,913 European ancestry individuals	228,033 European ancestry individuals	5q34	NR	NA - LINC01938		ENSG00000254066		NA	65463	rs10475748-A	rs10475748	0	10475748	intron_variant	1	0.601825	1e-13	13		0.00792997	[0.0058-0.01] unit increase	NR [NR]	N
18	rs7725715	5	164582120	rs10475748	2018-12-05	30289880	Qi G	2018-10-05	PLoS Genet	www.ncbi.nlm.nih.gov/pubmed/30289880	Heritability informed power optimization (HIPO) leads to enhanced detection of genetic associations across multiple traits.	Social science traits (pleiotropy) (HIPO component 1)	up to 630,791 European ancestry individuals	NA	5q34	NR	NA - LINC01938		ENSG00000254066		NA	65463	rs10475748-?	rs10475748	0	10475748	intron_variant	1	NR	2e-08	7.69897		NA		NR [2100000]	N
18	rs7725715	5	164587779	rs11952053	2021-09-08	33859377	Thorp JG	2021-04-15	Nat Hum Behav	www.ncbi.nlm.nih.gov/pubmed/33859377	Symptom-level modelling unravels the shared genetic architecture of anxiety and depression.	Anxiety	at least 23,606 European ancestry cases, at least 113,351 European ancestry controls	624,615 European ancestry cases, 1,310,854 European ancestry controls	5q34	CTC, 340A15.2	RNU6-209P - LINC01938	ENSG00000206845	ENSG00000254066		225505	59804	rs11952053-G	rs11952053	0	11952053	intron_variant	1	0.4036	4e-18	17.3979		0.0200576	[0.015-0.025] unit decrease	NR [9417325] (imputed)	N
18	rs7725715	5	164588817	rs10476497	2020-05-21	31969693	Coleman JRI	2020-01-23	Mol Psychiatry	www.ncbi.nlm.nih.gov/pubmed/31969693	Genome-wide gene-environment analyses of major depressive disorder and reported lifetime traumatic experiences in UK Biobank.	Major depressive disorder	29,475 European ancestry cases, 63,482 European ancestry controls	NA	5q34	NR	NA - LINC01938		ENSG00000254066		NA	58766	rs10476497-A	rs10476497	0	10476497	intron_variant	1	0.534226	5e-06	5.30103		1.072	[1.04-1.1]	Affymetrix [7791636] (imputed)	N
18	rs7725715	5	164593555	rs2861139	2020-02-07	31748690	Purves KL	2019-11-20	Mol Psychiatry	www.ncbi.nlm.nih.gov/pubmed/31748690	A major role for common genetic variation in anxiety disorders.	Lifetime anxiety disorder	25,453 European ancestry cases, 58,113 European ancestry controls	6,524 cases, 24001 controls	5q34	NR	NA - LINC01938		ENSG00000254066		NA	54028	rs2861139-C	rs2861139	0	2861139	intron_variant	1	0.62	3e-09	8.52288	(EA)	0.13	[NR] unit increase	Illumina [NR] (imputed)	N
18	rs11744727	5	164635897	rs17391889	2022-08-04	35585065	May-Wilson S	2022-05-18	Nat Commun	www.ncbi.nlm.nih.gov/pubmed/35585065	Large-scale GWAS of food liking reveals genetic determinants and genetic correlations with distinct neurophysiological traits.	Cabbage liking	159,516 European ancestry individuals	NA	5q34		RNU6-209P - LINC01938	ENSG00000206845	ENSG00000254066		273623	11686	rs17391889-G	rs17391889	0	17391889	regulatory_region_variant	1	0.3786	6e-09	8.22185		0.02123	[0.014-0.028] unit decrease	Affymetrix [11353280] (imputed)	N
19	rs13220522	6	25684606	rs13191296	2017-09-18	28604730	McKay JD	2017-06-12	Nat Genet	www.ncbi.nlm.nih.gov/pubmed/28604730	Large-scale association analysis identifies new lung cancer susceptibility loci and heterogeneity in genetic susceptibility across histological subtypes.	Lung cancer in ever smokers	23,223 European ancestry cases, 16,964 European ancestry controls	NA	6p22.2	SCGN	SCGN			ENSG00000079689	NA	NA	rs13191296-T	rs13191296	0	13191296	intron_variant	0	0.0646349	1e-07	7		1.17288	[1.105269802-1.244630352]	Illumina [10439017] (imputed)	N
19	rs13220522	6	25684606	rs13191296	2017-09-18	28604730	McKay JD	2017-06-12	Nat Genet	www.ncbi.nlm.nih.gov/pubmed/28604730	Large-scale association analysis identifies new lung cancer susceptibility loci and heterogeneity in genetic susceptibility across histological subtypes.	Squamous cell lung carcinoma	7,426 European ancestry cases, 55,627 European ancestry controls	NA	6p22.2	SCGN	SCGN			ENSG00000079689	NA	NA	rs13191296-T	rs13191296	0	13191296	intron_variant	0	0.0666984	3e-10	9.52288		1.26845	[1.17795334-1.365899251]	Illumina [10439017] (imputed)	N
19	rs13220522	6	25684606	rs13191296	2021-08-20	33667223	Lesseur C	2021-03-05	PLoS Genet	www.ncbi.nlm.nih.gov/pubmed/33667223	Genome-wide association meta-analysis identifies pleiotropic risk loci for aerodigestive squamous cell cancers.	Aerodigestive squamous cell cancer (pleiotropy)	7,426 European ancestry lung squamous cell carcinoma cases, 5,452 European ancestry oral and oropharynx squamous cell carcinoma cases, 693 European ancestry laryngeal squamous cell carcinoma cases, 316 European ancestry esophageal squamous cell carcinoma cases, 61,961 European ancestry controls	NA	6p22.2	NR	SCGN			ENSG00000079689	NA	NA	rs13191296-T	rs13191296	0	13191296	intron_variant	0	0.06	6e-11	10.2218		1.22	[1.16-1.28]	Illumina [8468885] (imputed)	N
19	rs13220522	6	25710571	rs68006638	2017-11-30	29059683	Michailidou K	2017-10-23	Nature	www.ncbi.nlm.nih.gov/pubmed/29059683	Association analysis identifies 65 new breast cancer risk loci.	Breast cancer	76,192 European ancestry cases, 63,082 European ancestry controls	46,785 European ancestry cases, 42,892 European ancestry controls, 14,068 East Asian ancestry cases, 13,104 East Asian ancestry controls	6p22.2	NR	SCGN - H2AC1	ENSG00000079689	ENSG00000164508		8560	15720	rs68006638-A	rs68006638	0	68006638	intergenic_variant	1	0.0774	2e-07	6.69897	(EA)	0.0646	[0.04-0.089] unit decrease	Illumina [~ 11800000] (imputed)	N
19	rs13220522	6	25710571	rs68006638	2020-07-21	32203549	Richardson TG	2020-03-23	PLoS Med	www.ncbi.nlm.nih.gov/pubmed/32203549	Evaluating the relationship between circulating lipoprotein lipids and apolipoproteins with risk of coronary heart disease: A multivariable Mendelian randomisation analysis.	HDL cholesterol levels	403,943 European ancestry individuals	NA	6p22.2	SCGN	SCGN - H2AC1	ENSG00000079689	ENSG00000164508		8560	15720	rs68006638-G	rs68006638	0	68006638	intergenic_variant	1	0.903995	2e-10	9.69897		0.0208037	[0.014-0.027] unit increase	Affymetrix [NR] (imputed)	N
19	rs13220522	6	25710571	rs68006638	2019-03-18	30643256	Baselmans BML	2019-01-14	Nat Genet	www.ncbi.nlm.nih.gov/pubmed/30643256	Multivariate genome-wide analyses of the well-being spectrum.	Depressive symptoms	1,067,913 European ancestry individuals	228,033 European ancestry individuals	6p22.2	NR	SCGN - H2AC1	ENSG00000079689	ENSG00000164508		8560	15720	rs68006638-A	rs68006638	0	68006638	intergenic_variant	1	0.0863313	2e-12	11.699		0.0125394	[0.009-0.016] unit decrease	NR [NR]	N
19	rs13220522	6	25710571	rs68006638	2018-07-19	29662059	Howard DM	2018-04-16	Nat Commun	www.ncbi.nlm.nih.gov/pubmed/29662059	Genome-wide association study of depression phenotypes in UK Biobank identifies variants in excitatory synaptic pathways.	Depression (broad)	113,769 British ancestry cases, 208,811 British ancestry controls	NA	6p22.2	NR	SCGN - H2AC1	ENSG00000079689	ENSG00000164508		8560	15720	rs68006638-A	rs68006638	0	68006638	intergenic_variant	1	0.0938	6e-07	6.22185		0.0102	[0.0063-0.0141] unit decrease	NR [7666894] (imputed)	N
19	rs13220522	6	25710571	rs68006638	2019-03-18	30643256	Baselmans BML	2019-01-14	Nat Genet	www.ncbi.nlm.nih.gov/pubmed/30643256	Multivariate genome-wide analyses of the well-being spectrum.	Life satisfaction	80,852 European ancestry individuals	NA	6p22.2	NR	SCGN - H2AC1	ENSG00000079689	ENSG00000164508		8560	15720	rs68006638-A	rs68006638	0	68006638	intergenic_variant	1	0.0863313	7e-12	11.1549		0.0158805	[0.011-0.02] unit decrease	NR [NR]	N
19	rs13220522	6	25710571	rs68006638	2019-03-18	30643256	Baselmans BML	2019-01-14	Nat Genet	www.ncbi.nlm.nih.gov/pubmed/30643256	Multivariate genome-wide analyses of the well-being spectrum.	Positive affect	410,603 European ancestry individuals	NA	6p22.2	NR	SCGN - H2AC1	ENSG00000079689	ENSG00000164508		8560	15720	rs68006638-A	rs68006638	0	68006638	intergenic_variant	1	0.0863313	2e-12	11.699		0.0148277	[0.011-0.019] unit decrease	NR [NR]	N
19	rs13220522	6	25710571	rs68006638	2019-03-18	30643256	Baselmans BML	2019-01-14	Nat Genet	www.ncbi.nlm.nih.gov/pubmed/30643256	Multivariate genome-wide analyses of the well-being spectrum.	Neuroticism	523,783 European ancestry individuals	59,206 European ancestry individuals	6p22.2	NR	SCGN - H2AC1	ENSG00000079689	ENSG00000164508		8560	15720	rs68006638-A	rs68006638	0	68006638	intergenic_variant	1	0.0863313	2e-12	11.699		0.019229	[0.014-0.025] unit decrease	NR [NR]	N
19	rs13220522	6	25786226	rs13213957	2021-01-13	33414549	Demange PA	2021-01-07	Nat Genet	www.ncbi.nlm.nih.gov/pubmed/33414549	Investigating the genetic architecture of noncognitive skills using GWAS-by-subtraction.	Cognitive aspects of educational attainment	257,700 European ancestry individuals	NA	6p22.2	NR	SLC17A1			ENSG00000124568	NA	NA	rs13213957-T	rs13213957	0	13213957	intron_variant	0	0.0616302	9e-13	12.0458		0.0934925	[0.068-0.119] unit decrease	Affymetrix, Illumina, Perlegen [7305956] (imputed)	N
19	rs13220522	6	25803712	rs9467603	2018-02-23	29326435	Hill WD	2018-01-11	Mol Psychiatry	www.ncbi.nlm.nih.gov/pubmed/29326435	A combined analysis of genetically correlated traits identifies 187 loci and a role for neurogenesis and myelination in intelligence.	Intelligence (MTAG)	120,934 British ancestry individuals, 127,548 individuals	NA	6p22.2	SLC17A1	SLC17A1			ENSG00000124568	NA	NA	rs9467603-A	rs9467603	0	9467603	intron_variant	0	NR	9e-10	9.04576		0.0306505	[0.021-0.04] unit decrease	Affymetrix [NR]	N
19	rs13220522	6	25822661	rs13201341	2018-09-17	29844566	Davies G	2018-05-29	Nat Commun	www.ncbi.nlm.nih.gov/pubmed/29844566	Study of 300,486 individuals identifies 148 independent genetic loci influencing general cognitive function.	General cognitive ability	up to 300,486 European ancestry individuals	NA	6p22.2	SLC17A1	SLC17A1			ENSG00000124568	NA	NA	rs13201341-T	rs13201341	0	13201341	intron_variant	0	NR	6e-10	9.22185		6.181	z-score increase	Affymetrix, Illumina [at least 2500000] (imputed)	N
19	rs13220522	6	25864818	rs13211947	2019-03-07	30578418	Giri A	2018-12-21	Nat Genet	www.ncbi.nlm.nih.gov/pubmed/30578418	Trans-ethnic association study of blood pressure determinants in over 750,000 individuals.	Diastolic blood pressure	365,998 European ancestry individuals, 63,490 African ancestry individuals, 22,802 Hispanic individuals, 4,792 Asian ancestry individuals, 2,695 Native American ancestry individuals	299,024 European ancestry individuals, 17,277 individuals	6p22.2	SLC17A3	SLC17A3			ENSG00000124564	NA	NA	rs13211947-T	rs13211947	0	13211947	intron_variant	0	0.3528	6e-11	10.2218		0.3103	[0.22-0.4] mmHg decrease	Affymetrix [NR] (imputed)	N
19	rs13220522	6	25874423	rs13198474	2017-11-30	29059683	Michailidou K	2017-10-23	Nature	www.ncbi.nlm.nih.gov/pubmed/29059683	Association analysis identifies 65 new breast cancer risk loci.	Breast cancer	76,192 European ancestry cases, 63,082 European ancestry controls	46,785 European ancestry cases, 42,892 European ancestry controls, 14,068 East Asian ancestry cases, 13,104 East Asian ancestry controls	6p22.2	NR	SLC17A3			ENSG00000124564	NA	NA	rs13198474-A	rs13198474	0	13198474	5_prime_UTR_variant	0	0.0745	2e-07	6.69897	(EA)	0.0673	[0.042-0.092] unit decrease	Illumina [~ 11800000] (imputed)	N
19	rs13220522	6	25874423	rs13198474	2016-07-23	26198764	Goes FS	2015-07-21	Am J Med Genet B Neuropsychiatr Genet	www.ncbi.nlm.nih.gov/pubmed/26198764	Genome-wide association study of schizophrenia in Ashkenazi Jews.	Schizophrenia	592 Ashkenazi Jewish ancestry cases, 505 Ashkenazi Jewish ancestry controls, 36,989 cases, 113,075 controls	NA	6p22.2	NR	SLC17A3			ENSG00000124564	NA	NA	rs13198474-G	rs13198474	0	13198474	5_prime_UTR_variant	0	NR	3e-20	19.5229		1.21951	[NR]	Illumina [7158791] (imputed)	N
19	rs13220522	6	25874423	rs13198474	2022-05-31	33875891	Smith SM	2021-04-19	Nat Neurosci	www.ncbi.nlm.nih.gov/pubmed/33875891	An expanded set of genome-wide association studies of brain imaging phenotypes in UK Biobank.	IDP dMRI TBSS ICVF Posterior thalamic radiation R	20,859 British ancestry individuals	10,496 British ancestry individuals	6p22.2		SLC17A3			ENSG00000124564	NA	NA	rs13198474-A	rs13198474	0	13198474	5_prime_UTR_variant	0	0.098	3e-09	8.52288		0.098	[0.067-0.129] unit increase	Affymetrix [17103079] (imputed)	N
19	rs13220522	6	25874423	rs13198474	2022-05-31	33875891	Smith SM	2021-04-19	Nat Neurosci	www.ncbi.nlm.nih.gov/pubmed/33875891	An expanded set of genome-wide association studies of brain imaging phenotypes in UK Biobank.	IDP dMRI TBSS ICVF Posterior corona radiata L	20,859 British ancestry individuals	10,496 British ancestry individuals	6p22.2		SLC17A3			ENSG00000124564	NA	NA	rs13198474-A	rs13198474	0	13198474	5_prime_UTR_variant	0	0.098	3e-08	7.52288		0.091	[0.06-0.122] unit increase	Affymetrix [17103079] (imputed)	N
19	rs13220522	6	25884519	rs36014129	2019-03-26	28714469	Langefeld CD	2017-07-17	Nat Commun	www.ncbi.nlm.nih.gov/pubmed/28714469	Transancestral mapping and genetic load in systemic lupus erythematosus.	Systemic lupus erythematosus	6,748 European ancestry cases, 11,516 European ancestry controls	NA	6p22.2	SLC17A4	H2AC3P - H2BP5	ENSG00000242387	ENSG00000277410		1896	1128	rs36014129-?	rs36014129	0	36014129	regulatory_region_variant	1	NR	1e-24	24		1.5	[1.39-1.62]	Illumina [at least 5000000] (imputed)	N
19	rs13220522	6	25894609	rs13208859	2021-08-24	34021172	Christakoudi S	2021-05-21	Sci Rep	www.ncbi.nlm.nih.gov/pubmed/34021172	GWAS of allometric body-shape indices in UK Biobank identifies loci suggesting associations with morphogenesis, organogenesis, adrenal cell renewal and cancer.	Waist-to-hip ratio adjusted for BMI	219,872 British ancestry women	NA	6p22.2	HIST1H2APS2	H2BP5 - SLC17A2	ENSG00000277410	ENSG00000112337		8630	18373	rs13208859-A	rs13208859	0	13208859	intergenic_variant	1	NR	2e-08	7.69897		0.0244112	[0.016-0.033] unit decrease	Affymetrix [319769] (imputed)	N
19	rs13220522	6	25894609	rs13208859	2021-08-24	34021172	Christakoudi S	2021-05-21	Sci Rep	www.ncbi.nlm.nih.gov/pubmed/34021172	GWAS of allometric body-shape indices in UK Biobank identifies loci suggesting associations with morphogenesis, organogenesis, adrenal cell renewal and cancer.	Waist-hip index	219,872 British ancestry women	NA	6p22.2	HIST1H2APS2	H2BP5 - SLC17A2	ENSG00000277410	ENSG00000112337		8630	18373	rs13208859-A	rs13208859	0	13208859	intergenic_variant	1	NR	2e-08	7.69897		0.0243964	[0.016-0.033] unit decrease	Affymetrix [319769] (imputed)	N
19	rs13220522	6	25938767	rs115648484	2019-03-18	30643256	Baselmans BML	2019-01-14	Nat Genet	www.ncbi.nlm.nih.gov/pubmed/30643256	Multivariate genome-wide analyses of the well-being spectrum.	Well-being spectrum (multivariate analysis)	2,083,151 European ancestry individuals	287,239 European ancestry individuals	6p22.2	NR	SLC17A2 - TRIM38	ENSG00000112337	ENSG00000112343		7848	24263	rs115648484-A	rs115648484	0	115648484	intergenic_variant	1	0.0867888	6e-14	13.2218		0.0122325	[0.009-0.0154] unit decrease	NR [NR]	N
19	rs13220522	6	25961352	rs67491322	2017-12-01	28928442	Tian C	2017-09-19	Nat Commun	www.ncbi.nlm.nih.gov/pubmed/28928442	Genome-wide association and HLA region fine-mapping studies identify susceptibility loci for multiple common infections.	Urinary tract infection frequency	35,000 European ancestry cases, 33,478 European ancestry controls	NA	6p22.2	NR	SLC17A2 - TRIM38	ENSG00000112337	ENSG00000112343		30433	1678	rs67491322-?	rs67491322	0	67491322	intergenic_variant	1	NR	3e-06	5.52288		0.0613	[0.036-0.087] unit decrease	Illumina [at least 560000] (imputed)	N
19	rs13220522	6	25962304	rs17587226	2020-11-24	33067605	Folkersen L	2020-10-16	Nat Metab	www.ncbi.nlm.nih.gov/pubmed/33067605	Genomic and drug target evaluation of 90 cardiovascular proteins in 30,931 individuals.	Receptor for advanced glycosylation end products levels	21,758 European ancestry individuals	9,173 individuals	6p22.2		SLC17A2 - TRIM38	ENSG00000112337	ENSG00000112343		31385	726	rs17587226-T	rs17587226	0	17587226	upstream_gene_variant	1	0.085	1e-09	9		0.0934	unit decrease	Affymetrix, Illumina [20300000] (imputed)	N
19	rs13220522	6	25962304	rs17587226	2022-08-24	35762941	Plotnikov D	2022-06-01	Invest Ophthalmol Vis Sci	www.ncbi.nlm.nih.gov/pubmed/35762941	High Blood Pressure and Intraocular Pressure: A Mendelian Randomization Study.	Diastolic blood pressure	526,001 European ancestry individuals	NA	6p22.2		SLC17A2 - TRIM38	ENSG00000112337	ENSG00000112343		31385	726	rs17587226-T	rs17587226	0	17587226	upstream_gene_variant	1	NR	8e-12	11.0969		0.2392	[0.17-0.31] unit decrease	NR [NR] (imputed)	N
19	rs13220522	6	25979122	rs13203673	2021-08-24	34021172	Christakoudi S	2021-05-21	Sci Rep	www.ncbi.nlm.nih.gov/pubmed/34021172	GWAS of allometric body-shape indices in UK Biobank identifies loci suggesting associations with morphogenesis, organogenesis, adrenal cell renewal and cancer.	A body shape index	186,825 British ancestry men	NA	6p22.2	TRIM38	TRIM38			ENSG00000112343	NA	NA	rs13203673-C	rs13203673	0	13203673	intron_variant	0	NR	9e-11	10.0458		0.0309629	[0.022-0.04] unit decrease	Affymetrix [323858] (imputed)	N
19	rs13220522	6	25983010	rs13212534	2019-03-18	30643256	Baselmans BML	2019-01-14	Nat Genet	www.ncbi.nlm.nih.gov/pubmed/30643256	Multivariate genome-wide analyses of the well-being spectrum.	Positive affect	410,603 European ancestry individuals	NA	6p22.2	NR	TRIM38			ENSG00000112343	NA	NA	rs13212534-A	rs13212534	0	13212534	intron_variant	0	0.0889549	5e-11	10.301		0.0146683	[0.01-0.019] unit decrease	NR [NR]	N
19	rs13220522	6	25983777	rs17528178	2022-08-15	34382107	Wei J	2021-08-11	Hernia	www.ncbi.nlm.nih.gov/pubmed/34382107	Identification of fifty-seven novel loci for abdominal wall hernia development and their biological and clinical implications: results from the UK Biobank.	Inguinal hernia	13,047 European ancestry cases, 262,499 European ancestry controls	4,450 European ancestry cases, 87,398 European ancestry controls	6p22.2		TRIM38			ENSG00000112343	NA	NA	rs17528178-C	rs17528178	0	17528178	synonymous_variant	0	0.9	4e-08	7.39794		1.11		Affymetrix [8568156] (imputed)	N
19	rs13220522	6	25993469	rs13202688	2022-08-15	34382107	Wei J	2021-08-11	Hernia	www.ncbi.nlm.nih.gov/pubmed/34382107	Identification of fifty-seven novel loci for abdominal wall hernia development and their biological and clinical implications: results from the UK Biobank.	Inguinal hernia	13,047 European ancestry cases, 262,499 European ancestry controls	4,450 European ancestry cases, 87,398 European ancestry controls	6p22.2		TRIM38 - H3P26	ENSG00000112343	ENSG00000224447		2010	23138	rs13202688-A	rs13202688	0	13202688	splice_region_variant	1	0.9	4e-08	7.39794		1.11		Affymetrix [8568156] (imputed)	N
19	rs13220522	6	26003070	rs71557312	2022-08-15	34382107	Wei J	2021-08-11	Hernia	www.ncbi.nlm.nih.gov/pubmed/34382107	Identification of fifty-seven novel loci for abdominal wall hernia development and their biological and clinical implications: results from the UK Biobank.	Inguinal hernia	13,047 European ancestry cases, 262,499 European ancestry controls	4,450 European ancestry cases, 87,398 European ancestry controls	6p22.2		TRIM38 - H3P26	ENSG00000112343	ENSG00000224447		11611	13537	rs71557312-C	rs71557312	0	71557312	regulatory_region_variant	1	0.9	4e-08	7.39794		1.11		Affymetrix [8568156] (imputed)	N
19	rs13220522	6	26015489	rs13191445	2017-09-18	28604730	McKay JD	2017-06-12	Nat Genet	www.ncbi.nlm.nih.gov/pubmed/28604730	Large-scale association analysis identifies new lung cancer susceptibility loci and heterogeneity in genetic susceptibility across histological subtypes.	Lung cancer in ever smokers	23,223 European ancestry cases, 16,964 European ancestry controls	NA	6p22.2	TRIM38, HIST1H1A	TRIM38 - H3P26	ENSG00000112343	ENSG00000224447		24030	1118	rs13191445-A	rs13191445	0	13191445	intergenic_variant	1	0.0657492	6e-08	7.22185		1.17381	[1.107597937-1.243987711]	Illumina [10439017] (imputed)	N
19	rs13220522	6	26015489	rs13191445	2017-09-18	28604730	McKay JD	2017-06-12	Nat Genet	www.ncbi.nlm.nih.gov/pubmed/28604730	Large-scale association analysis identifies new lung cancer susceptibility loci and heterogeneity in genetic susceptibility across histological subtypes.	Lung cancer	29,266 European ancestry cases, 56,450 European ancestry controls	NA	6p22.2	TRIM38, HIST1H1A	TRIM38 - H3P26	ENSG00000112343	ENSG00000224447		24030	1118	rs13191445-A	rs13191445	0	13191445	intergenic_variant	1	0.0677371	1e-09	9		1.14964	[1.098926584-1.202690413]	Illumina [10439017] (imputed)	N
19	rs13220522	6	26015489	rs13191445	2019-09-23	31451708	Hellwege JN	2019-08-26	Nat Commun	www.ncbi.nlm.nih.gov/pubmed/31451708	Mapping eGFR loci to the renal transcriptome and phenome in the VA Million Veteran Program.	Estimated glomerular filtration rate in diabetes	70,762 European ancestry individuals, 20,967 African American individuals	NA	6p22.2	HIST1H1A	TRIM38 - H3P26	ENSG00000112343	ENSG00000224447		24030	1118	rs13191445-A	rs13191445	0	13191445	intergenic_variant	1	0.07	3e-08	7.52288		0.933	[0.6-1.26] unit decrease	Affymetrix [NR] (imputed)	N
19	rs13220522	6	26015489	rs13191445	2021-08-20	33667223	Lesseur C	2021-03-05	PLoS Genet	www.ncbi.nlm.nih.gov/pubmed/33667223	Genome-wide association meta-analysis identifies pleiotropic risk loci for aerodigestive squamous cell cancers.	Aerodigestive squamous cell cancer (pleiotropy)	7,426 European ancestry lung squamous cell carcinoma cases, 5,452 European ancestry oral and oropharynx squamous cell carcinoma cases, 693 European ancestry laryngeal squamous cell carcinoma cases, 316 European ancestry esophageal squamous cell carcinoma cases, 61,961 European ancestry controls	NA	6p22.2	NR	TRIM38 - H3P26	ENSG00000112343	ENSG00000224447		24030	1118	rs13191445-A	rs13191445	0	13191445	intergenic_variant	1	0.06	6e-12	11.2218		1.23	[1.17-1.29]	Illumina [8468885] (imputed)	N
19	rs13220522	6	26021872	rs41266779	2019-07-05	30698716	de Vries PS	2019-01-29	Am J Epidemiol	www.ncbi.nlm.nih.gov/pubmed/30698716	Multi-Ancestry Genome-Wide Association Study of Lipid Levels Incorporating Gene-Alcohol Interactions.	HDL cholesterol levels x alcohol consumption (drinkers vs non-drinkers) interaction (2df)	56,505 European ancestry current drinkers, 9,870 African American current drinkers, 2,491 Asian ancestry current drinkers, 2,528 Hispanic current drinkers, 33,388 European ancestry non-drinkers, 11,119 African American non-drinkers, 9,959 Asian ancestry non-drinkers, 1,466 Hispanic non-drinkers	107,548 European ancestry current drinkers, 2,028 African American or Afro-Caribbean current drinkers, 41,240 Asian ancestry current drinkers, 6,622 Hispanic individuals, 1,984 Brazilian ancestry individuals, 29,438 European ancestry non-drinkers, 2,447 African American or Afro-Caribbean non-drinkers, 67,191 Asian ancestry non-drinkers, 7,092 Hispanic non-drinkers, 1,668 Brazilian ancestry non-drinkers	6p22.2	HIST1H4A, HIST1H3A	H3C1 - H4C1	ENSG00000275714	ENSG00000278637		686	5	rs41266779-T	rs41266779	0	41266779	regulatory_region_variant	1	NR	6e-10	9.22185		NA		Affymetrix, Illumina [NR] (imputed)	N
19	rs13220522	6	26021872	rs41266779	2019-07-05	30698716	de Vries PS	2019-01-29	Am J Epidemiol	www.ncbi.nlm.nih.gov/pubmed/30698716	Multi-Ancestry Genome-Wide Association Study of Lipid Levels Incorporating Gene-Alcohol Interactions.	HDL cholesterol levels x alcohol consumption (drinkers vs non-drinkers) interaction (2df)	56,505 European ancestry current drinkers, 9,870 African American current drinkers, 2,491 Asian ancestry current drinkers, 2,528 Hispanic current drinkers, 33,388 European ancestry non-drinkers, 11,119 African American non-drinkers, 9,959 Asian ancestry non-drinkers, 1,466 Hispanic non-drinkers	107,548 European ancestry current drinkers, 2,028 African American or Afro-Caribbean current drinkers, 41,240 Asian ancestry current drinkers, 6,622 Hispanic individuals, 1,984 Brazilian ancestry individuals, 29,438 European ancestry non-drinkers, 2,447 African American or Afro-Caribbean non-drinkers, 67,191 Asian ancestry non-drinkers, 7,092 Hispanic non-drinkers, 1,668 Brazilian ancestry non-drinkers	6p22.2	HIST1H4A, HIST1H3A	H3C1 - H4C1	ENSG00000275714	ENSG00000278637		686	5	rs41266779-T	rs41266779	0	41266779	regulatory_region_variant	1	NR	8e-11	10.0969	(EA)	NA		Affymetrix, Illumina [NR] (imputed)	N
19	rs13220522	6	26021872	rs41266779	2019-07-05	30698716	de Vries PS	2019-01-29	Am J Epidemiol	www.ncbi.nlm.nih.gov/pubmed/30698716	Multi-Ancestry Genome-Wide Association Study of Lipid Levels Incorporating Gene-Alcohol Interactions.	HDL cholesterol levels x alcohol consumption (regular vs non-regular drinkers) interaction (2df)	44,831 European ancestry regular drinkers, 3,976 African American regular drinkers, 1,288 Asian ancestry regular drinkers, 827 Hispanic regular drinkers, 11,674 European ancestry non-regular drinkers, 5,894 African American non-regular drinkers, 1,203 Asian ancestry non-regular drinkers, 1,701 Hispanic non-regular drinkers	71,281 European ancestry regular drinkers, 711 African American or Afro-Caribbean regular drinkers, 35,088 Asian ancestry regular drinkers, 3,742 Hispanic regular drinkers, 36,267 European ancestry non-regular drinkers, 1,317 African American or Afro-Caribbean non-regular drinkers, 6,152 Asian ancestry non-regular drinkers, 2,880 Hispanic non-regular drinkers	6p22.2	HIST1H4A, HIST1H3A	H3C1 - H4C1	ENSG00000275714	ENSG00000278637		686	5	rs41266779-T	rs41266779	0	41266779	regulatory_region_variant	1	NR	1e-10	10	(EA)	NA		Affymetrix, Illumina [NR] (imputed)	N
19	rs13220522	6	26021872	rs41266779	2019-07-05	30698716	de Vries PS	2019-01-29	Am J Epidemiol	www.ncbi.nlm.nih.gov/pubmed/30698716	Multi-Ancestry Genome-Wide Association Study of Lipid Levels Incorporating Gene-Alcohol Interactions.	HDL cholesterol levels in current drinkers	56,505 European ancestry individuals, 9,870 African American individuals, 2,491 Asian ancestry individuals, 2,528 Hispanic individuals	107,548 European ancestry individuals, 2,028 African American or Afro-Caribbean individuals, 41,240 Asian ancestry individuals, 6,622 Hispanic individuals, 1,984 Brazilian ancestry individuals	6p22.2	HIST1H4A, HIST1H3A	H3C1 - H4C1	ENSG00000275714	ENSG00000278637		686	5	rs41266779-T	rs41266779	0	41266779	regulatory_region_variant	1	NR	3e-06	5.52288	(EA)	0.01	NR unit decrease	Affymetrix, Illumina [NR] (imputed)	N
19	rs13220522	6	26021872	rs41266779	2019-07-05	30698716	de Vries PS	2019-01-29	Am J Epidemiol	www.ncbi.nlm.nih.gov/pubmed/30698716	Multi-Ancestry Genome-Wide Association Study of Lipid Levels Incorporating Gene-Alcohol Interactions.	HDL cholesterol levels x alcohol consumption (regular vs non-regular drinkers) interaction (2df)	44,831 European ancestry regular drinkers, 3,976 African American regular drinkers, 1,288 Asian ancestry regular drinkers, 827 Hispanic regular drinkers, 11,674 European ancestry non-regular drinkers, 5,894 African American non-regular drinkers, 1,203 Asian ancestry non-regular drinkers, 1,701 Hispanic non-regular drinkers	71,281 European ancestry regular drinkers, 711 African American or Afro-Caribbean regular drinkers, 35,088 Asian ancestry regular drinkers, 3,742 Hispanic regular drinkers, 36,267 European ancestry non-regular drinkers, 1,317 African American or Afro-Caribbean non-regular drinkers, 6,152 Asian ancestry non-regular drinkers, 2,880 Hispanic non-regular drinkers	6p22.2	HIST1H4A, HIST1H3A	H3C1 - H4C1	ENSG00000275714	ENSG00000278637		686	5	rs41266779-T	rs41266779	0	41266779	regulatory_region_variant	1	NR	2e-10	9.69897		NA		Affymetrix, Illumina [NR] (imputed)	N
19	rs13220522	6	26090270	rs34555420	2020-07-21	32203549	Richardson TG	2020-03-23	PLoS Med	www.ncbi.nlm.nih.gov/pubmed/32203549	Evaluating the relationship between circulating lipoprotein lipids and apolipoproteins with risk of coronary heart disease: A multivariable Mendelian randomisation analysis.	HDL cholesterol levels	403,943 European ancestry individuals	NA	6p22.2	HFE	HFE			ENSG00000010704	NA	NA	rs34555420-G	rs34555420	0	34555420	intron_variant	0	0.901997	5e-12	11.301		0.0221737	[0.016-0.028] unit increase	Affymetrix [NR] (imputed)	N
19	rs13220522	6	26090270	rs34555420	2020-07-21	32203549	Richardson TG	2020-03-23	PLoS Med	www.ncbi.nlm.nih.gov/pubmed/32203549	Evaluating the relationship between circulating lipoprotein lipids and apolipoproteins with risk of coronary heart disease: A multivariable Mendelian randomisation analysis.	Apolipoprotein A1 levels	393,193 European ancestry individuals	NA	6p22.2	HFE	HFE			ENSG00000010704	NA	NA	rs34555420-G	rs34555420	0	34555420	intron_variant	0	0.901926	8e-15	14.0969		0.0256667	[0.019-0.032] unit increase	Affymetrix [NR] (imputed)	N
19	rs13220522	6	26133070	rs36109883	2017-09-18	28604730	McKay JD	2017-06-12	Nat Genet	www.ncbi.nlm.nih.gov/pubmed/28604730	Large-scale association analysis identifies new lung cancer susceptibility loci and heterogeneity in genetic susceptibility across histological subtypes.	Lung cancer in ever smokers	23,223 European ancestry cases, 16,964 European ancestry controls	NA	6p22.2	HIST1H2AC, HIST1H1E	H2AC6			ENSG00000180573	NA	NA	rs36109883-A	rs36109883	0	36109883	intron_variant	0	0.0670182	2e-07	6.69897		1.16767	[1.102051078-1.237202699]	Illumina [10439017] (imputed)	N
19	rs13220522	6	26133070	rs36109883	2017-09-18	28604730	McKay JD	2017-06-12	Nat Genet	www.ncbi.nlm.nih.gov/pubmed/28604730	Large-scale association analysis identifies new lung cancer susceptibility loci and heterogeneity in genetic susceptibility across histological subtypes.	Squamous cell lung carcinoma	7,426 European ancestry cases, 55,627 European ancestry controls	NA	6p22.2	HIST1H2AC, HIST1H1E	H2AC6			ENSG00000180573	NA	NA	rs36109883-A	rs36109883	0	36109883	intron_variant	0	0.0685076	6e-12	11.2218		1.28878	[1.198871275-1.385430147]	Illumina [10439017] (imputed)	N
19	rs13220522	6	26133070	rs36109883	2019-03-07	30578418	Giri A	2018-12-21	Nat Genet	www.ncbi.nlm.nih.gov/pubmed/30578418	Trans-ethnic association study of blood pressure determinants in over 750,000 individuals.	Pulse pressure	365,998 European ancestry individuals, 63,490 African ancestry individuals, 22,802 Hispanic individuals, 4,792 Asian ancestry individuals, 2,695 Native American ancestry individuals	299,024 European ancestry individuals, 17,277 individuals	6p22.2	HIST1H2AC	H2AC6			ENSG00000180573	NA	NA	rs36109883-A	rs36109883	0	36109883	intron_variant	0	0.0774	4e-20	19.3979		0.438	[0.34-0.53] mmHg increase	Affymetrix [NR] (imputed)	N
19	rs13220522	6	26133070	rs36109883	2021-08-20	33667223	Lesseur C	2021-03-05	PLoS Genet	www.ncbi.nlm.nih.gov/pubmed/33667223	Genome-wide association meta-analysis identifies pleiotropic risk loci for aerodigestive squamous cell cancers.	Aerodigestive squamous cell cancer (pleiotropy)	7,426 European ancestry lung squamous cell carcinoma cases, 5,452 European ancestry oral and oropharynx squamous cell carcinoma cases, 693 European ancestry laryngeal squamous cell carcinoma cases, 316 European ancestry esophageal squamous cell carcinoma cases, 61,961 European ancestry controls	NA	6p22.2	NR	H2AC6			ENSG00000180573	NA	NA	rs36109883-A	rs36109883	0	36109883	intron_variant	0	0.06	4e-12	11.3979		1.23	[1.17-1.29]	Illumina [8468885] (imputed)	N
19	rs34661691	6	26157762	rs3857546	2021-08-24	34021172	Christakoudi S	2021-05-21	Sci Rep	www.ncbi.nlm.nih.gov/pubmed/34021172	GWAS of allometric body-shape indices in UK Biobank identifies loci suggesting associations with morphogenesis, organogenesis, adrenal cell renewal and cancer.	Waist-to-hip ratio adjusted for BMI	186,825 British ancestry men	NA	6p22.2	HIST1H1E	H1-4 - H2BC5	ENSG00000168298	ENSG00000158373		419	612	rs3857546-T	rs3857546	0	3857546	regulatory_region_variant	1	NR	8e-09	8.09691		0.0251677	[0.017-0.034] unit decrease	Affymetrix [323858] (imputed)	N
19	rs34661691	6	26157762	rs3857546	2021-08-24	34021172	Christakoudi S	2021-05-21	Sci Rep	www.ncbi.nlm.nih.gov/pubmed/34021172	GWAS of allometric body-shape indices in UK Biobank identifies loci suggesting associations with morphogenesis, organogenesis, adrenal cell renewal and cancer.	Waist-hip index	186,825 British ancestry men	NA	6p22.2	HIST1H1E	H1-4 - H2BC5	ENSG00000168298	ENSG00000158373		419	612	rs3857546-T	rs3857546	0	3857546	regulatory_region_variant	1	NR	7e-09	8.1549		0.0251932	[0.017-0.034] unit decrease	Affymetrix [127266] (imputed)	N
19	rs34661691	6	26158079	rs7749823	2018-09-17	29844566	Davies G	2018-05-29	Nat Commun	www.ncbi.nlm.nih.gov/pubmed/29844566	Study of 300,486 individuals identifies 148 independent genetic loci influencing general cognitive function.	General cognitive ability	up to 300,486 European ancestry individuals	NA	6p22.2	HIST1H1E, HIST1H2BD	H1-4 - H2BC5	ENSG00000168298	ENSG00000158373		736	295	rs7749823-A	rs7749823	0	7749823	regulatory_region_variant	1	NR	4e-11	10.3979		6.603	z-score decrease	Affymetrix, Illumina [at least 2500000] (imputed)	N
19	rs34661691	6	26158079	rs7749823	2018-02-23	29326435	Hill WD	2018-01-11	Mol Psychiatry	www.ncbi.nlm.nih.gov/pubmed/29326435	A combined analysis of genetically correlated traits identifies 187 loci and a role for neurogenesis and myelination in intelligence.	Intelligence (MTAG)	120,934 British ancestry individuals, 127,548 individuals	NA	6p22.2	HIST1H1E, HIST1H2BD	H1-4 - H2BC5	ENSG00000168298	ENSG00000158373		736	295	rs7749823-A	rs7749823	0	7749823	regulatory_region_variant	1	NR	4e-10	9.39794		0.0258609	[0.018-0.034] unit decrease	Affymetrix [NR]	N
19	rs34661691	6	26158079	rs7749823	2021-10-19	34290314	Brandes N	2021-07-21	Sci Rep	www.ncbi.nlm.nih.gov/pubmed/34290314	Genetic association studies of alterations in protein function expose recessive effects on cancer predisposition.	Prostate cancer	7,438 White British ancestry cases, 118,206 White British ancestry controls	NA	6p22.2		H1-4 - H2BC5	ENSG00000168298	ENSG00000158373		736	295	rs7749823-?	rs7749823	0	7749823	regulatory_region_variant	1	NR	4e-06	5.39794		0.891521	[0.84-0.94]	NR [680312]	N
19	rs34661691	6	26173478	rs34661691	2019-03-18	30643258	Karlsson Linner R	2019-01-14	Nat Genet	www.ncbi.nlm.nih.gov/pubmed/30643258	Genome-wide association analyses of risk tolerance and risky behaviors in over 1 million individuals identify hundreds of loci and shared genetic influences.	General risk tolerance (MTAG)	975,353 European ancestry individuals	NA	6p22.2	HIST1H2BE	H2BC6			ENSG00000274290	NA	NA	rs34661691-T	rs34661691	0	34661691	intron_variant	0	0.867	9e-14	13.0458		0.013	[0.0097-0.0163] unit increase	Affymetrix, Illumina [5869552] (imputed)	N
19	rs34661691	6	26173478	rs34661691	2020-10-07	32606422	Wu Y	2020-06-30	Transl Psychiatry	www.ncbi.nlm.nih.gov/pubmed/32606422	Multi-trait analysis for genome-wide association study of five psychiatric disorders.	Schizophrenia (MTAG)	65,967 individuals	NA	6p22.2	NR	H2BC6			ENSG00000274290	NA	NA	rs34661691-?	rs34661691	0	34661691	intron_variant	0		6e-22	21.2218		NA		NR [8377093]	N
19	rs34661691	6	26173478	rs34661691	2022-11-17	36324656	Baselmans B	2021-10-06	Biol Psychiatry Glob Open Sci	www.ncbi.nlm.nih.gov/pubmed/36324656	The Genetic and Neural Substrates of Externalizing Behavior.	Risk-taking behavior (multivariate analysis)	1,506,537 European ancestry individuals	NA	6p22.2		H2BC6			ENSG00000274290	NA	NA	rs34661691-?	rs34661691	0	34661691	intron_variant	0	NR	1e-09	9		NA		NR [NR]	N
19	rs13220522	6	26175866	rs17598658	2017-11-30	29059683	Michailidou K	2017-10-23	Nature	www.ncbi.nlm.nih.gov/pubmed/29059683	Association analysis identifies 65 new breast cancer risk loci.	Breast cancer	76,192 European ancestry cases, 63,082 European ancestry controls	46,785 European ancestry cases, 42,892 European ancestry controls, 14,068 East Asian ancestry cases, 13,104 East Asian ancestry controls	6p22.2	NR	H2BC6			ENSG00000274290	NA	NA	rs17598658-C	rs17598658	0	17598658	intron_variant	0	0.0823	2e-09	8.69897	(EA)	0.0726	[0.049-0.097] unit decrease	Illumina [~ 11800000] (imputed)	N
19	rs13220522	6	26175866	rs17598658	2021-01-13	33414549	Demange PA	2021-01-07	Nat Genet	www.ncbi.nlm.nih.gov/pubmed/33414549	Investigating the genetic architecture of noncognitive skills using GWAS-by-subtraction.	Cognitive aspects of educational attainment	257,700 European ancestry individuals	NA	6p22.2	NR	H2BC6			ENSG00000274290	NA	NA	rs17598658-A	rs17598658	0	17598658	intron_variant	0	0.0656064	6e-14	13.2218		0.0956462	[0.071-0.121] unit decrease	Affymetrix, Illumina, Perlegen [7305956] (imputed)	N
19	rs13220522	6	26189356	rs13204572	2020-12-04	33204752	Butler-Laporte G	2020-09-24	Open Forum Infect Dis	www.ncbi.nlm.nih.gov/pubmed/33204752	Genetic Determinants of Antibody-Mediated Immune Responses to Infectious Diseases Agents: A Genome-Wide and HLA Association Study.	Varicella zoster virus glycoproteins E and I antibody levels	7,595 White British ancestry individuals	NA	6p22.2	HIST1H4D	H4C4 - H1-12P	ENSG00000277157	ENSG00000216331		16	6426	rs13204572-G	rs13204572	0	13204572	TF_binding_site_variant	1	0.892	1e-09	9		0.16	[0.11-0.21] unit decrease	NR [25472218] (imputed)	N
19	rs13220522	6	26189356	rs13204572	2021-09-30	34045744	Levey DF	2021-05-27	Nat Neurosci	www.ncbi.nlm.nih.gov/pubmed/34045744	Bi-ancestral depression GWAS in the Million Veteran Program and meta-analysis in >1.2 million individuals highlight new therapeutic directions.	Major depressive disorder	340,591 European ancestry cases, 813,676 European ancestry controls	455,350 cases, 887,428 controls	6p22.2		H4C4 - H1-12P	ENSG00000277157	ENSG00000216331		16	6426	rs13204572-?	rs13204572	0	13204572	TF_binding_site_variant	1	NR	8e-18	17.0969		0.0443	unit decrease	NR [NR]	N
19	rs13220522	6	26199903	rs34961555	2018-02-23	29326435	Hill WD	2018-01-11	Mol Psychiatry	www.ncbi.nlm.nih.gov/pubmed/29326435	A combined analysis of genetically correlated traits identifies 187 loci and a role for neurogenesis and myelination in intelligence.	Intelligence (MTAG)	120,934 British ancestry individuals, 127,548 individuals	NA	6p22.2	HIST1H2BF	H2BC7			ENSG00000277224	NA	NA	rs34961555-T	rs34961555	0	34961555	synonymous_variant	0	NR	4e-10	9.39794		0.0322689	[0.022-0.042] unit increase	Affymetrix [NR]	N
19	rs13220522	6	26199903	rs34961555	2019-01-22	29500382	Nagel M	2018-03-02	Nat Commun	www.ncbi.nlm.nih.gov/pubmed/29500382	Item-level analyses reveal genetic heterogeneity in neuroticism.	Feeling guilty	373,380 European ancestry individuals	NA	6p22.2	NR	H2BC7			ENSG00000277224	NA	NA	rs34961555-T	rs34961555	0	34961555	synonymous_variant	0	0.0973315	5e-08	7.30103		5.46	z score decrease	NR [10847151] (imputed)	N
19	rs13220522	6	26266311	rs55706012	2021-10-08	34002096	Mullins N	2021-05-17	Nat Genet	www.ncbi.nlm.nih.gov/pubmed/34002096	Genome-wide association study of more than 40,000 bipolar disorder cases provides new insights into the underlying biology.	Bipolar I disorder	25,060 European ancestry cases, 449,978 European ancestry controls	NA	6p22.2	NR	H2BC9 - H3C8	ENSG00000275713	ENSG00000273983		12373	3322	rs55706012-A	rs55706012	0	55706012	intergenic_variant	1	0.923	1e-09	9		1.14843	[1.1-1.19]	Affymetrix, Illumina [7549318] (imputed)	N
19	rs13220522	6	26309908	rs10484439	2022-08-24	35762941	Plotnikov D	2022-06-01	Invest Ophthalmol Vis Sci	www.ncbi.nlm.nih.gov/pubmed/35762941	High Blood Pressure and Intraocular Pressure: A Mendelian Randomization Study.	Diastolic blood pressure	526,001 European ancestry individuals	NA	6p22.2		H4C8 - H3C9P	ENSG00000158406	ENSG00000220875		24042	12196	rs10484439-A	rs10484439	0	10484439	TF_binding_site_variant	1	NR	1e-12	12		0.2523	[0.18-0.32] unit decrease	NR [NR] (imputed)	N
19	rs13220522	6	26313348	rs6923139	2019-03-18	30643256	Baselmans BML	2019-01-14	Nat Genet	www.ncbi.nlm.nih.gov/pubmed/30643256	Multivariate genome-wide analyses of the well-being spectrum.	Positive affect	410,603 European ancestry individuals	NA	6p22.2	NR	H4C8 - H3C9P	ENSG00000158406	ENSG00000220875		27482	8756	rs6923139-T	rs6923139	0	6923139	intergenic_variant	1	0.112342	3e-13	12.5229		0.0142541	[0.01-0.018] unit decrease	NR [NR]	N
19	rs13220522	6	26314233	rs1883215	2018-02-23	29326435	Hill WD	2018-01-11	Mol Psychiatry	www.ncbi.nlm.nih.gov/pubmed/29326435	A combined analysis of genetically correlated traits identifies 187 loci and a role for neurogenesis and myelination in intelligence.	Intelligence (MTAG)	120,934 British ancestry individuals, 127,548 individuals	NA	6p22.2	HIST1H3PS1	H4C8 - H3C9P	ENSG00000158406	ENSG00000220875		28367	7871	rs1883215-C	rs1883215	0	1883215	intergenic_variant	1	NR	6e-09	8.22185		0.0271721	[0.018-0.036] unit increase	Affymetrix [NR]	N
19	rs9467714	6	26316982	rs11966360	2022-04-27	35213538	Richardson TG	2022-02-25	PLoS Biol	www.ncbi.nlm.nih.gov/pubmed/35213538	Characterising metabolomic signatures of lipid-modifying therapies through drug target mendelian randomisation.	Cholesteryl esters to total lipids ratio in small VLDL	115,082 European ancestry individuals	NA	6p22.2		H4C8 - H3C9P	ENSG00000158406	ENSG00000220875		31116	5122	rs11966360-A	rs11966360	0	11966360	regulatory_region_variant	1	0.851171	1e-08	8		0.0324451	[0.021-0.044] unit decrease	NR [11722792] (imputed)	N
19	rs13220522	6	26318262	rs35162296	2021-01-26	32376654	Richardson TG	2020-05-06	BMJ	www.ncbi.nlm.nih.gov/pubmed/32376654	Use of genetic variation to separate the effects of early and later life adiposity on disease risk: mendelian randomisation study.	Body size at age 10	453,169 European ancestry individuals	NA	6p22.2	HIST1H4H	H4C8 - H3C9P	ENSG00000158406	ENSG00000220875		32396	3842	rs35162296-C	rs35162296	0	35162296	intergenic_variant	1	0.894147	1e-18	18		0.0200619	[0.016-0.025] unit decrease	Affymetrix [12370749]	N
19	rs13220522	6	26319486	rs9467704	2020-07-09	32154731	Ripatti P	2020-03-10	Circ Genom Precis Med	www.ncbi.nlm.nih.gov/pubmed/32154731	Polygenic Hyperlipidemias and Coronary Artery Disease Risk.	Triglyceride levels	324,694 British ancestry individuals	NA	6p22.2	BTN3A1	H4C8 - H3C9P	ENSG00000158406	ENSG00000220875		33620	2618	rs9467704-?	rs9467704	0	9467704	TF_binding_site_variant	1	NR	2e-10	9.69897		0.0254	[0.018-0.032] unit decrease	Affymetrix [5701386] (imputed)	N
19	rs13220522	6	26327905	rs9467707	2018-09-17	29844566	Davies G	2018-05-29	Nat Commun	www.ncbi.nlm.nih.gov/pubmed/29844566	Study of 300,486 individuals identifies 148 independent genetic loci influencing general cognitive function.	General cognitive ability	up to 300,486 European ancestry individuals	NA	6p22.2	HIST1H3PS1	H3C9P - BTN3A2	ENSG00000220875	ENSG00000186470		5385	37482	rs9467707-C	rs9467707	0	9467707	intron_variant	1	NR	5e-11	10.301		6.563	z-score increase	Affymetrix, Illumina [at least 2500000] (imputed)	N
19	rs13220522	6	26327905	rs9467707	2019-01-22	29500382	Nagel M	2018-03-02	Nat Commun	www.ncbi.nlm.nih.gov/pubmed/29500382	Item-level analyses reveal genetic heterogeneity in neuroticism.	Feeling guilty	373,380 European ancestry individuals	NA	6p22.2	SCGN	H3C9P - BTN3A2	ENSG00000220875	ENSG00000186470		5385	37482	rs9467707-C	rs9467707	0	9467707	intron_variant	1	0.128474	8e-09	8.09691		5.76	z score decrease	NR [10847151] (imputed)	N
19	rs13220522	6	26328353	rs34107459	2017-09-18	28604730	McKay JD	2017-06-12	Nat Genet	www.ncbi.nlm.nih.gov/pubmed/28604730	Large-scale association analysis identifies new lung cancer susceptibility loci and heterogeneity in genetic susceptibility across histological subtypes.	Squamous cell lung carcinoma	7,426 European ancestry cases, 55,627 European ancestry controls	NA	6p22.2	HIST1H4H, BTN3A2	H3C9P - BTN3A2	ENSG00000220875	ENSG00000186470		5833	37034	rs34107459-C	rs34107459	0	34107459	intron_variant	1	0.0737141	1e-10	10		1.25766	[1.172474838-1.349035565]	Illumina [10439017] (imputed)	N
19	rs13220522	6	26328353	rs34107459	2020-03-05	31959995	Schlosser P	2020-01-20	Nat Genet	www.ncbi.nlm.nih.gov/pubmed/31959995	Genetic studies of urinary metabolites illuminate mechanisms of detoxification and excretion in humans.	Urinary metabolite modules (eigenmetabolites) in chronic kidney disease	1,221 cases	406 cases	6p22.2	BTN3A1	H3C9P - BTN3A2	ENSG00000220875	ENSG00000186470		5833	37034	rs34107459-C	rs34107459	0	34107459	intron_variant	1	0.09	9e-11	10.0458	(3-(4-hydroxyphenyl)lactate, 4-hydroxyphenylpyruvate, indolelactate, phenyllactate (PLA), X-16071)	0.01	[0.0061-0.0139] unit decrease	Illumina [7750367] (imputed)	N
19	rs13220522	6	26328353	rs34107459	2021-08-20	33667223	Lesseur C	2021-03-05	PLoS Genet	www.ncbi.nlm.nih.gov/pubmed/33667223	Genome-wide association meta-analysis identifies pleiotropic risk loci for aerodigestive squamous cell cancers.	Aerodigestive squamous cell cancer (pleiotropy)	7,426 European ancestry lung squamous cell carcinoma cases, 5,452 European ancestry oral and oropharynx squamous cell carcinoma cases, 693 European ancestry laryngeal squamous cell carcinoma cases, 316 European ancestry esophageal squamous cell carcinoma cases, 61,961 European ancestry controls	NA	6p22.2	NR	H3C9P - BTN3A2	ENSG00000220875	ENSG00000186470		5833	37034	rs34107459-C	rs34107459	0	34107459	intron_variant	1	0.06	1e-11	11		1.22	[1.16-1.28]	Illumina [8468885] (imputed)	N
19	rs9467711	6	26332605	rs9467711	2017-08-16	28540026	Anney RJL	2017-05-22	Mol Autism	www.ncbi.nlm.nih.gov/pubmed/28540026	Meta-analysis of GWAS of over 16,000 individuals with autism spectrum disorder highlights a novel locus at 10q24.32 and a significant overlap with schizophrenia.	Autism spectrum disorder or schizophrenia	schizophrenia cases and controls (see Ripke, 2014), up to 6,197 European ancestry ASD cases, up to 7,377 European ancestry controls, up to 1,190 ASD cases, up to 1,190 controls	NA	6p22.2	ABT1, BTN1A1, BTN2A1, BTN2A2, BTN2A3P, BTN3A1, BTN3A2, BTN3A3, GUSBP2, HCG11, HFE, HIST1H1A, HIST1H1C, HIST1H1D, HIST1H1E, HIST1H1T, HIST1H2AB, HIST1H2AC, HIST1H2AD, HIST1H2AE, HIST1H2AG, HIST1H2AH, HIST1H2BB, HIST1H2BC, HIST1H2BD, HIST1H2BE, HIST1H2BF, HIST1H2BG, HIST1H2BH, HIST1H2BI, HIST1H2BJ, HIST1H2BK, HIST1H3A, HIST1H3B, HIST1H3C, HIST1H3D, HIST1H3E, HIST1H3F, HIST1H3G, HIST1H4A, HIST1H4B, HIST1H4C, HIST1H4D, HIST1H4E, HIST1H4F, HIST1H4G, HIST1H4H, HIST1H4I, HMGN4, LINC00240, LOC100270746, LOC285819, MIR3143, POM121L2, PRSS16, SLC17A1, SLC17A2, SLC17A3, SLC17A4, TRIM38, ZNF322	H3C9P - BTN3A2	ENSG00000220875	ENSG00000186470		10085	32782	rs9467711-A	rs9467711	0	9467711	regulatory_region_variant	1		3e-19	18.5229		1.16	[1.12-1.19]	Affymetrix, Illumina [NR]	N
19	rs9467711	6	26332605	rs9467711	2019-02-21	30285260	Ikeda M	2018-10-03	Schizophr Bull	www.ncbi.nlm.nih.gov/pubmed/30285260	Genome-Wide Association Study Detected Novel Susceptibility Genes for Schizophrenia and Shared Trans-Populations/Diseases Genetic Effect.	Schizophrenia	14,023 East Asian ancestry cases, 33,640 European ancestry cases, 31,505 East Asian ancestry controls, 43,456 European ancestry controls	NA	6p22.2	HIST1H3PS1	H3C9P - BTN3A2	ENSG00000220875	ENSG00000186470		10085	32782	rs9467711-A	rs9467711	0	9467711	regulatory_region_variant	1	NR	2e-22	21.699	(EA)	1.195	[1.16-1.23]	Illumina [6627481] (imputed)	N
19	rs9467711	6	26332605	rs9467711	2021-12-13	34469753	Kachuri L	2021-08-26	Am J Hum Genet	www.ncbi.nlm.nih.gov/pubmed/34469753	Genetic determinants of blood-cell traits influence susceptibility to childhood acute lymphoblastic leukemia.	Monocyte count	234,690 European ancestry individuals	100,494 European ancestry individuals	6p22.2		H3C9P - BTN3A2	ENSG00000220875	ENSG00000186470		10085	32782	rs9467711-A	rs9467711	0	9467711	regulatory_region_variant	1	0.879	1e-28	28		NA		Affymetrix [10369434] (imputed)	N
19	rs9467711	6	26332605	rs9467711	2021-12-13	34469753	Kachuri L	2021-08-26	Am J Hum Genet	www.ncbi.nlm.nih.gov/pubmed/34469753	Genetic determinants of blood-cell traits influence susceptibility to childhood acute lymphoblastic leukemia.	Platelet-to-lymphocyte ratio	234,552 European ancestry individuals	100,478 European ancestry individuals	6p22.2		H3C9P - BTN3A2	ENSG00000220875	ENSG00000186470		10085	32782	rs9467711-A	rs9467711	0	9467711	regulatory_region_variant	1	0.879	1e-33	33		NA		Affymetrix [10369434] (imputed)	N
19	rs13220522	6	26336572	rs34158769	2017-09-18	28604730	McKay JD	2017-06-12	Nat Genet	www.ncbi.nlm.nih.gov/pubmed/28604730	Large-scale association analysis identifies new lung cancer susceptibility loci and heterogeneity in genetic susceptibility across histological subtypes.	Lung cancer in ever smokers	23,223 European ancestry cases, 16,964 European ancestry controls	NA	6p22.2	HIST1H4H, BTN3A2	H3C9P - BTN3A2	ENSG00000220875	ENSG00000186470		14052	28815	rs34158769-A	rs34158769	0	34158769	regulatory_region_variant	1	0.0726016	1e-07	7		1.1614	[1.098845322-1.227518764]	Illumina [10439017] (imputed)	N
19	rs13220522	6	26336572	rs34158769	2019-11-27	31453325	Wang H	2019-08-14	Sci Adv	www.ncbi.nlm.nih.gov/pubmed/31453325	Genotype-by-environment interactions inferred from genetic effects on phenotypic variability in the UK Biobank.	Hip circumference variance	346,781 European ancestry individuals	NA	6p22.2	BTN3A2	H3C9P - BTN3A2	ENSG00000220875	ENSG00000186470		14052	28815	rs34158769-?	rs34158769	0	34158769	regulatory_region_variant	1	NR	5e-15	14.301		NA		NR [5554549] (imputed)	N
19	rs13220522	6	26336572	rs34158769	2019-11-27	31453325	Wang H	2019-08-14	Sci Adv	www.ncbi.nlm.nih.gov/pubmed/31453325	Genotype-by-environment interactions inferred from genetic effects on phenotypic variability in the UK Biobank.	Hip circumference	346,781 European ancestry individuals	NA	6p22.2	BTN3A2	H3C9P - BTN3A2	ENSG00000220875	ENSG00000186470		14052	28815	rs34158769-?	rs34158769	0	34158769	regulatory_region_variant	1	NR	4e-13	12.3979		NA		NR [5554549] (imputed)	N
19	rs13220522	6	26339131	rs35942569	2019-10-29	31578528	Tin A	2019-10-02	Nat Genet	www.ncbi.nlm.nih.gov/pubmed/31578528	Target genes, variants, tissues and transcriptional pathways influencing human serum urate levels.	Urate levels	288,649 European ancestry individuals, 125,725 East Asian ancestry individuals, 33,671 African American individuals, 9,037 South Asian ancestry individuals, 608 Hispanic individuals	NA	6p22.2	BTN3A2	H3C9P - BTN3A2	ENSG00000220875	ENSG00000186470		16611	26256	rs35942569-A	rs35942569	0	35942569	regulatory_region_variant	1	0.9052	1e-19	19		0.0614	[0.048-0.075] mg/dL decrease	Affymetrix, Illumina [8249849] (imputed)	N
19	rs13220522	6	26339131	rs35942569	2019-10-29	31578528	Tin A	2019-10-02	Nat Genet	www.ncbi.nlm.nih.gov/pubmed/31578528	Target genes, variants, tissues and transcriptional pathways influencing human serum urate levels.	Urate levels	174,111 European, East Asian, African American, South Asian and Hispanic ancestry men, 172,102 European, East Asian, African American, South Asian and Hispanic ancestry women	NA	6p22.2	NR	H3C9P - BTN3A2	ENSG00000220875	ENSG00000186470		16611	26256	rs35942569-A	rs35942569	0	35942569	regulatory_region_variant	1	0.0883	4e-08	7.39794	(women)	0.0569	[0.037-0.077] mg/dL increase	Affymetrix, Illumina [8249849] (imputed)	N
19	rs9467714	6	26340785	rs9467714	2018-09-17	29844566	Davies G	2018-05-29	Nat Commun	www.ncbi.nlm.nih.gov/pubmed/29844566	Study of 300,486 individuals identifies 148 independent genetic loci influencing general cognitive function.	General cognitive ability	up to 300,486 European ancestry individuals	NA	6p22.2	ENSG00000252399	H3C9P - BTN3A2	ENSG00000220875	ENSG00000186470		18265	24602	rs9467714-A	rs9467714	0	9467714	intergenic_variant	1	NR	9e-11	10.0458		6.481	z-score increase	Affymetrix, Illumina [at least 2500000] (imputed)	N
19	rs9467714	6	26340785	rs9467714	2021-08-24	34021172	Christakoudi S	2021-05-21	Sci Rep	www.ncbi.nlm.nih.gov/pubmed/34021172	GWAS of allometric body-shape indices in UK Biobank identifies loci suggesting associations with morphogenesis, organogenesis, adrenal cell renewal and cancer.	Waist-hip index	186,825 British ancestry men	NA	6p22.2	RNU6-1259P	H3C9P - BTN3A2	ENSG00000220875	ENSG00000186470		18265	24602	rs9467714-A	rs9467714	0	9467714	intergenic_variant	1	NR	3e-09	8.52288		0.026901	[0.018-0.036] unit decrease	Affymetrix [127266] (imputed)	N
19	rs9348711	6	26342749	rs4711107	2018-02-23	29326435	Hill WD	2018-01-11	Mol Psychiatry	www.ncbi.nlm.nih.gov/pubmed/29326435	A combined analysis of genetically correlated traits identifies 187 loci and a role for neurogenesis and myelination in intelligence.	Intelligence (MTAG)	120,934 British ancestry individuals, 127,548 individuals	NA	6p22.2	ENSG00000252399	H3C9P - BTN3A2	ENSG00000220875	ENSG00000186470		20229	22638	rs4711107-T	rs4711107	0	4711107	intergenic_variant	1	NR	2e-08	7.69897		0.0186946	[0.012-0.025] unit decrease	Affymetrix [NR]	N
19	rs9348711	6	26342749	rs4711107	2019-03-18	30643256	Baselmans BML	2019-01-14	Nat Genet	www.ncbi.nlm.nih.gov/pubmed/30643256	Multivariate genome-wide analyses of the well-being spectrum.	Life satisfaction	80,852 European ancestry individuals	NA	6p22.2	NR	H3C9P - BTN3A2	ENSG00000220875	ENSG00000186470		20229	22638	rs4711107-C	rs4711107	0	4711107	intergenic_variant	1	0.290174	3e-08	7.52288		0.00867848	[0.0056-0.0118] unit decrease	NR [NR]	N
19	rs9379850	6	26343057	rs9379850	2018-09-17	29844566	Davies G	2018-05-29	Nat Commun	www.ncbi.nlm.nih.gov/pubmed/29844566	Study of 300,486 individuals identifies 148 independent genetic loci influencing general cognitive function.	General cognitive ability	up to 300,486 European ancestry individuals	NA	6p22.2	ENSG00000252399	H3C9P - BTN3A2	ENSG00000220875	ENSG00000186470		20537	22330	rs9379850-C	rs9379850	0	9379850	intergenic_variant	1	NR	4e-10	9.39794		6.254	z-score decrease	Affymetrix, Illumina [at least 2500000] (imputed)	N
19	rs9379850	6	26343057	rs9379850	2018-02-23	29326435	Hill WD	2018-01-11	Mol Psychiatry	www.ncbi.nlm.nih.gov/pubmed/29326435	A combined analysis of genetically correlated traits identifies 187 loci and a role for neurogenesis and myelination in intelligence.	Intelligence (MTAG)	120,934 British ancestry individuals, 127,548 individuals	NA	6p22.2	ENSG00000252399	H3C9P - BTN3A2	ENSG00000220875	ENSG00000186470		20537	22330	rs9379850-C	rs9379850	0	9379850	intergenic_variant	1	NR	3e-10	9.52288		0.0256698	[0.018-0.034] unit decrease	Affymetrix [NR]	N
19	rs9379850	6	26343057	rs9379850	2021-08-24	34021172	Christakoudi S	2021-05-21	Sci Rep	www.ncbi.nlm.nih.gov/pubmed/34021172	GWAS of allometric body-shape indices in UK Biobank identifies loci suggesting associations with morphogenesis, organogenesis, adrenal cell renewal and cancer.	Waist-to-hip ratio adjusted for BMI	186,825 British ancestry men	NA	6p22.2	RNU6-1259P	H3C9P - BTN3A2	ENSG00000220875	ENSG00000186470		20537	22330	rs9379850-G	rs9379850	0	9379850	intergenic_variant	1	NR	5e-09	8.30103		0.0240239	[0.016-0.032] unit decrease	Affymetrix [323858] (imputed)	N
19	rs9379850	6	26343057	rs9379850	2021-08-24	34021172	Christakoudi S	2021-05-21	Sci Rep	www.ncbi.nlm.nih.gov/pubmed/34021172	GWAS of allometric body-shape indices in UK Biobank identifies loci suggesting associations with morphogenesis, organogenesis, adrenal cell renewal and cancer.	Waist-hip index	186,825 British ancestry men	NA	6p22.2	RNU6-1259P	H3C9P - BTN3A2	ENSG00000220875	ENSG00000186470		20537	22330	rs9379850-G	rs9379850	0	9379850	intergenic_variant	1	NR	3e-09	8.52288		0.0243193	[0.016-0.032] unit decrease	Affymetrix [127266] (imputed)	N
19	rs10946817	6	26364056	rs10946817	2020-10-07	32606422	Wu Y	2020-06-30	Transl Psychiatry	www.ncbi.nlm.nih.gov/pubmed/32606422	Multi-trait analysis for genome-wide association study of five psychiatric disorders.	Bipolar disorder (MTAG)	65,682 individuals	NA	6p22.2	NR	H3C9P - BTN3A2	ENSG00000220875	ENSG00000186470		41536	1331	rs10946817-?	rs10946817	0	10946817	regulatory_region_variant	1		1e-09	9		NA		NR [520857]	N
19	rs10946817	6	26364056	rs10946817	2020-10-07	32606422	Wu Y	2020-06-30	Transl Psychiatry	www.ncbi.nlm.nih.gov/pubmed/32606422	Multi-trait analysis for genome-wide association study of five psychiatric disorders.	Schizophrenia (MTAG)	67,764 individuals	NA	6p22.2	NR	H3C9P - BTN3A2	ENSG00000220875	ENSG00000186470		41536	1331	rs10946817-?	rs10946817	0	10946817	regulatory_region_variant	1		2e-11	10.699		NA		NR [8377093]	N
19	rs58825580	6	26365679	rs58825580	2021-11-09	34634379	Mei L	2021-10-08	Prog Neuropsychopharmacol Biol Psychiatry	www.ncbi.nlm.nih.gov/pubmed/34634379	Overlapping common genetic architecture between major depressive disorders and anxiety and stress-related disorders.	Major depressive disorder	16,823 European ancestry cases, 25,632 European ancestry controls	NA	6p22.2		BTN3A2			ENSG00000186470	NA	NA	rs58825580-?	rs58825580	0	58825580	intron_variant	0	NR	1e-08	8		1.07058	[1.05-1.09]	NR [NR]	N
19	rs9348711	6	26370707	rs9379862	2020-12-04	33204752	Butler-Laporte G	2020-09-24	Open Forum Infect Dis	www.ncbi.nlm.nih.gov/pubmed/33204752	Genetic Determinants of Antibody-Mediated Immune Responses to Infectious Diseases Agents: A Genome-Wide and HLA Association Study.	Epstein-Barr virus VCA p18 antibody levels	8,518 White British ancestry individuals	NA	6p22.2	BTN3A2	BTN3A2			ENSG00000186470	NA	NA	rs9379862-T	rs9379862	0	9379862	synonymous_variant	0	0.74	1e-08	8		0.1	[0.065-0.135] unit increase	NR [25472218] (imputed)	N
19	rs9348711	6	26374410	rs9379870	2018-09-17	29844566	Davies G	2018-05-29	Nat Commun	www.ncbi.nlm.nih.gov/pubmed/29844566	Study of 300,486 individuals identifies 148 independent genetic loci influencing general cognitive function.	General cognitive ability	up to 300,486 European ancestry individuals	NA	6p22.2	BTN3A2	BTN3A2			ENSG00000186470	NA	NA	rs9379870-A	rs9379870	0	9379870	non_coding_transcript_exon_variant	0	NR	2e-09	8.69897		6.039	z-score decrease	Affymetrix, Illumina [at least 2500000] (imputed)	N
19	rs9348711	6	26376161	rs1985732	2018-02-27	29292387	Turley P	2018-01-01	Nat Genet	www.ncbi.nlm.nih.gov/pubmed/29292387	Multi-trait analysis of genome-wide association summary statistics using MTAG.	Depressive symptoms (MTAG)	354,862 European ancestry individuals	NA	6p22.2	NR	BTN3A2			ENSG00000186470	NA	NA	rs1985732-A	rs1985732	0	1985732	3_prime_UTR_variant	0	0.7073	6e-09	8.22185		0.0136	[0.0091-0.0181] unit increase	Illumina [NR] (imputed)	N
19	rs58825580	6	26376368	rs28551159	2017-12-01	28928442	Tian C	2017-09-19	Nat Commun	www.ncbi.nlm.nih.gov/pubmed/28928442	Genome-wide association and HLA region fine-mapping studies identify susceptibility loci for multiple common infections.	Urinary tract infection frequency	35,000 European ancestry cases, 33,478 European ancestry controls	NA	6p22.2	NR	BTN3A2			ENSG00000186470	NA	NA	rs28551159-?	rs28551159	0	28551159	3_prime_UTR_variant	0	NR	1e-07	7		0.0622	[0.039-0.085] unit decrease	Illumina [at least 560000] (imputed)	N
19	rs9348711	6	26376832	rs13218591	2017-08-16	28540026	Anney RJL	2017-05-22	Mol Autism	www.ncbi.nlm.nih.gov/pubmed/28540026	Meta-analysis of GWAS of over 16,000 individuals with autism spectrum disorder highlights a novel locus at 10q24.32 and a significant overlap with schizophrenia.	Autism spectrum disorder or schizophrenia	schizophrenia cases and controls (see Ripke, 2014), up to 6,197 European ancestry ASD cases, up to 7,377 European ancestry controls, up to 1,190 ASD cases, up to 1,190 controls	NA	6p22.2	BTN2A1, BTN2A2, BTN2A3P, BTN3A1, BTN3A2, BTN3A3, LOC285819	BTN3A2			ENSG00000186470	NA	NA	rs13218591-T	rs13218591	0	13218591	3_prime_UTR_variant	0		6e-13	12.2218		1.08	[1.06-1.10]	Affymetrix, Illumina [NR]	N
19	rs9348711	6	26376832	rs13218591	2018-10-31	29942085	Nagel M	2018-06-25	Nat Genet	www.ncbi.nlm.nih.gov/pubmed/29942085	Meta-analysis of genome-wide association studies for neuroticism in 449,484 individuals identifies novel genetic loci and pathways.	Depression	688,809 European ancestry individuals	NA	6p22.2	NR	BTN3A2			ENSG00000186470	NA	NA	rs13218591-T	rs13218591	0	13218591	3_prime_UTR_variant	0	NR	2e-08	7.69897		5.608	z score increase	Affymetrix [10847151] (imputed)	N
19	rs9348711	6	26376832	rs13218591	2020-10-07	32606422	Wu Y	2020-06-30	Transl Psychiatry	www.ncbi.nlm.nih.gov/pubmed/32606422	Multi-trait analysis for genome-wide association study of five psychiatric disorders.	Schizophrenia (MTAG)	65,967 individuals	NA	6p22.2	NR	BTN3A2			ENSG00000186470	NA	NA	rs13218591-?	rs13218591	0	13218591	3_prime_UTR_variant	0		2e-12	11.699		NA		NR [8377093]	N
19	rs58825580	6	26385093	rs2072806	2018-03-01	29397368	Meng W	2018-01-31	EBioMedicine	www.ncbi.nlm.nih.gov/pubmed/29397368	A Genome-Wide Association Study Finds Genetic Associations with Broadly-Defined Headache in UK Biobank (N=223,773).	Headache	74,461 British ancestry cases, 149,321 British ancestry controls	NA	6p22.2	BTN2A2	BTN2A2			ENSG00000124508	NA	NA	rs2072806-G	rs2072806	0	2072806	intron_variant	0	NR	5e-09	8.30103		0.0121	[0.008-0.0162] unit decrease	Affymetrix [9304965] (imputed)	N
19	rs9348711	6	26404374	rs3799378	2018-09-17	29844566	Davies G	2018-05-29	Nat Commun	www.ncbi.nlm.nih.gov/pubmed/29844566	Study of 300,486 individuals identifies 148 independent genetic loci influencing general cognitive function.	General cognitive ability	up to 300,486 European ancestry individuals	NA	6p22.2	BTN3A1	BTN3A1			ENSG00000026950	NA	NA	rs3799378-A	rs3799378	0	3799378	5_prime_UTR_variant	0	NR	2e-11	10.699		6.689	z-score decrease	Affymetrix, Illumina [at least 2500000] (imputed)	N
19	rs9348711	6	26404374	rs3799378	2018-02-23	29326435	Hill WD	2018-01-11	Mol Psychiatry	www.ncbi.nlm.nih.gov/pubmed/29326435	A combined analysis of genetically correlated traits identifies 187 loci and a role for neurogenesis and myelination in intelligence.	Intelligence (MTAG)	120,934 British ancestry individuals, 127,548 individuals	NA	6p22.2	BTN3A1	BTN3A1			ENSG00000026950	NA	NA	rs3799378-A	rs3799378	0	3799378	5_prime_UTR_variant	0	NR	4e-10	9.39794		0.0220954	[0.015-0.029] unit decrease	Affymetrix [NR]	N
19	rs10946817	6	26404694	rs3799379	2018-02-23	29326435	Hill WD	2018-01-11	Mol Psychiatry	www.ncbi.nlm.nih.gov/pubmed/29326435	A combined analysis of genetically correlated traits identifies 187 loci and a role for neurogenesis and myelination in intelligence.	Intelligence (MTAG)	120,934 British ancestry individuals, 127,548 individuals	NA	6p22.2	BTN3A1	BTN3A1			ENSG00000026950	NA	NA	rs3799379-T	rs3799379	0	3799379	non_coding_transcript_exon_variant	0	NR	4e-08	7.39794		0.0167892	[0.011-0.023] unit increase	Affymetrix [NR]	N
19	rs13220522	6	26408551	rs75782365	2017-08-16	28540026	Anney RJL	2017-05-22	Mol Autism	www.ncbi.nlm.nih.gov/pubmed/28540026	Meta-analysis of GWAS of over 16,000 individuals with autism spectrum disorder highlights a novel locus at 10q24.32 and a significant overlap with schizophrenia.	Autism spectrum disorder or schizophrenia	schizophrenia cases and controls (see Ripke, 2014), up to 6,197 European ancestry ASD cases, up to 7,377 European ancestry controls, up to 1,190 ASD cases, up to 1,190 controls	NA	6p22.2	ABT1, BTN1A1, BTN2A1, BTN2A2, BTN2A3P, BTN3A1, BTN3A2, BTN3A3, GUSBP2, HCG11, HFE, HIST1H1A, HIST1H1C, HIST1H1D, HIST1H1E, HIST1H1T, HIST1H2AA, HIST1H2AB, HIST1H2AC, HIST1H2AD, HIST1H2AE, HIST1H2AG, HIST1H2AH, HIST1H2APS1, HIST1H2BA, HIST1H2BB, HIST1H2BC, HIST1H2BD, HIST1H2BE, HIST1H2BF, HIST1H2BG, HIST1H2BH, HIST1H2BI, HIST1H2BJ, HIST1H2BK, HIST1H3A, HIST1H3B, HIST1H3C, HIST1H3D, HIST1H3E, HIST1H3F, HIST1H3G, HIST1H4A, HIST1H4B, HIST1H4C, HIST1H4D, HIST1H4E, HIST1H4F, HIST1H4G, HIST1H4H, HIST1H4I, HMGN4, LINC00240, LOC100270746, LOC285819, LRRC16A, MIR3143, POM121L2, PRSS16, SCGN, SLC17A1, SLC17A2, SLC17A3, SLC17A4, TRIM38, VN1R10P, ZNF204P, ZNF322, ZNF391	BTN3A1			ENSG00000026950	NA	NA	rs75782365-T	rs75782365	0	75782365	intron_variant	0		8e-24	23.0969		1.21	[1.16-1.25]	Affymetrix, Illumina [NR]	N
19	rs13220522	6	26408551	rs75782365	2020-05-29	32231276	Cai N	2020-03-30	Nat Genet	www.ncbi.nlm.nih.gov/pubmed/32231276	Minimal phenotyping yields genome-wide association signals of low specificity for major depression.	Help-seeking from a GP	113,262 British ancestry cases, 219,360 British ancestry controls	NA	6p22.2	NR	BTN3A1			ENSG00000026950	NA	NA	rs75782365-T	rs75782365	0	75782365	intron_variant	0	0.89	1e-09	9		1.05152	[1.04-1.07]	NR [5276842] (imputed)	N
19	rs13220522	6	26408551	rs75782365	2020-10-07	32606422	Wu Y	2020-06-30	Transl Psychiatry	www.ncbi.nlm.nih.gov/pubmed/32606422	Multi-trait analysis for genome-wide association study of five psychiatric disorders.	Bipolar disorder (MTAG)	65,682 individuals	NA	6p22.2	NR	BTN3A1			ENSG00000026950	NA	NA	rs75782365-?	rs75782365	0	75782365	intron_variant	0		3e-18	17.5229		NA		NR [520857]	N
19	rs13220522	6	26408551	rs75782365	2020-10-07	32606422	Wu Y	2020-06-30	Transl Psychiatry	www.ncbi.nlm.nih.gov/pubmed/32606422	Multi-trait analysis for genome-wide association study of five psychiatric disorders.	Schizophrenia (MTAG)	67,764 individuals	NA	6p22.2	NR	BTN3A1			ENSG00000026950	NA	NA	rs75782365-?	rs75782365	0	75782365	intron_variant	0		3e-25	24.5229		NA		NR [8377093]	N
19	rs13220522	6	26408551	rs75782365	2018-07-19	29662059	Howard DM	2018-04-16	Nat Commun	www.ncbi.nlm.nih.gov/pubmed/29662059	Genome-wide association study of depression phenotypes in UK Biobank identifies variants in excitatory synaptic pathways.	Depression (broad)	113,769 British ancestry cases, 208,811 British ancestry controls	NA	6p22.2	NR	BTN3A1			ENSG00000026950	NA	NA	rs75782365-G	rs75782365	0	75782365	intron_variant	0	0.1045	6e-09	8.22185		0.0112	[0.0075-0.0149] unit decrease	NR [7666894] (imputed)	N
19	rs13220522	6	26408551	rs75782365	2021-10-21	34159505	Wang H	2021-06-16	Sci China Life Sci	www.ncbi.nlm.nih.gov/pubmed/34159505	Novel loci and potential mechanisms of major depressive disorder, bipolar disorder, and schizophrenia.	Schizophrenia (MTAG)	940,613 European ancestry individuals	NA	6p22.2		BTN3A1			ENSG00000026950	NA	NA	rs75782365-?	rs75782365	0	75782365	intron_variant	0	NR	2e-27	26.699		NA		NR [2625067]	N
19	rs13220522	6	26408551	rs75782365	2021-08-24	34021172	Christakoudi S	2021-05-21	Sci Rep	www.ncbi.nlm.nih.gov/pubmed/34021172	GWAS of allometric body-shape indices in UK Biobank identifies loci suggesting associations with morphogenesis, organogenesis, adrenal cell renewal and cancer.	A body shape index	186,825 British ancestry men	NA	6p22.2	BTN3A1	BTN3A1			ENSG00000026950	NA	NA	rs75782365-G	rs75782365	0	75782365	intron_variant	0	NR	9e-10	9.04576		0.0302923	[0.021-0.04] unit decrease	Affymetrix [323858] (imputed)	N
19	rs13220522	6	26409890	rs41266839	2020-06-17	32327693	Oskarsson GR	2020-04-23	Commun Biol	www.ncbi.nlm.nih.gov/pubmed/32327693	Predicted loss and gain of function mutations in ACO1 are associated with erythropoiesis.	Hemoglobin levels	684,122 European ancestry individuals	NA	6p22.2	BTN3A1	BTN3A1			ENSG00000026950	NA	NA	rs41266839-C	rs41266839	0	41266839	missense_variant	0		4e-52	51.3979		0.055	[NR] unit decrease	Affymetrix, Illumina [43000000] (imputed)	N
19	rs13220522	6	26409890	rs41266839	2017-09-18	28604730	McKay JD	2017-06-12	Nat Genet	www.ncbi.nlm.nih.gov/pubmed/28604730	Large-scale association analysis identifies new lung cancer susceptibility loci and heterogeneity in genetic susceptibility across histological subtypes.	Lung cancer	29,266 European ancestry cases, 56,450 European ancestry controls	NA	6p22.2	BTN3A1	BTN3A1			ENSG00000026950	NA	NA	rs41266839-C	rs41266839	0	41266839	missense_variant	0	0.0757415	4e-09	8.39794		1.13716	[1.089526405-1.186884631]	Illumina [10439017] (imputed)	N
19	rs13220522	6	26409890	rs41266839	2016-07-23	26198764	Goes FS	2015-07-21	Am J Med Genet B Neuropsychiatr Genet	www.ncbi.nlm.nih.gov/pubmed/26198764	Genome-wide association study of schizophrenia in Ashkenazi Jews.	Schizophrenia	592 Ashkenazi Jewish ancestry cases, 505 Ashkenazi Jewish ancestry controls, 36,989 cases, 113,075 controls	NA	6p22.2	NR	BTN3A1			ENSG00000026950	NA	NA	rs41266839-G	rs41266839	0	41266839	missense_variant	0	NR	7e-27	26.1549		1.25	[NR]	Illumina [7158791] (imputed)	N
19	rs58825580	6	26422627	rs3734537	2021-12-13	34469753	Kachuri L	2021-08-26	Am J Hum Genet	www.ncbi.nlm.nih.gov/pubmed/34469753	Genetic determinants of blood-cell traits influence susceptibility to childhood acute lymphoblastic leukemia.	Eosinophil counts	234,763 European ancestry individuals	100,553 European ancestry individuals	6p22.2		BTN2A3P			ENSG00000124549	NA	NA	rs3734537-C	rs3734537	0	3734537	intron_variant	0	0.868	7e-26	25.1549		NA		Affymetrix [10369434] (imputed)	N
19	rs58825580	6	26422627	rs3734537	2021-12-13	34469753	Kachuri L	2021-08-26	Am J Hum Genet	www.ncbi.nlm.nih.gov/pubmed/34469753	Genetic determinants of blood-cell traits influence susceptibility to childhood acute lymphoblastic leukemia.	Basophil count	234,678 European ancestry individuals	100,513 European ancestry individuals	6p22.2		BTN2A3P			ENSG00000124549	NA	NA	rs3734537-C	rs3734537	0	3734537	intron_variant	0	0.868	3e-20	19.5229		NA		Affymetrix [10369434] (imputed)	N
19	rs58825580	6	26422627	rs3734537	2021-12-13	34469753	Kachuri L	2021-08-26	Am J Hum Genet	www.ncbi.nlm.nih.gov/pubmed/34469753	Genetic determinants of blood-cell traits influence susceptibility to childhood acute lymphoblastic leukemia.	Neutrophil count	234,802 European ancestry individuals	100,556 European ancestry individuals	6p22.2		BTN2A3P			ENSG00000124549	NA	NA	rs3734537-C	rs3734537	0	3734537	intron_variant	0	0.868	6e-26	25.2218		NA		Affymetrix [10369434] (imputed)	N
19	rs58825580	6	26422627	rs3734537	2021-12-13	34469753	Kachuri L	2021-08-26	Am J Hum Genet	www.ncbi.nlm.nih.gov/pubmed/34469753	Genetic determinants of blood-cell traits influence susceptibility to childhood acute lymphoblastic leukemia.	Lymphocyte count	234,778 European ancestry individuals	100,554 European ancestry individuals	6p22.2		BTN2A3P			ENSG00000124549	NA	NA	rs3734537-C	rs3734537	0	3734537	intron_variant	0	0.868	2e-51	50.699		NA		Affymetrix [10369434] (imputed)	N
19	rs58825580	6	26422627	rs3734537	2021-12-13	34469753	Kachuri L	2021-08-26	Am J Hum Genet	www.ncbi.nlm.nih.gov/pubmed/34469753	Genetic determinants of blood-cell traits influence susceptibility to childhood acute lymphoblastic leukemia.	Monocyte count	234,690 European ancestry individuals	100,494 European ancestry individuals	6p22.2		BTN2A3P			ENSG00000124549	NA	NA	rs3734537-C	rs3734537	0	3734537	intron_variant	0	0.868	2e-34	33.699		NA		Affymetrix [10369434] (imputed)	N
19	rs58825580	6	26422627	rs3734537	2021-12-13	34469753	Kachuri L	2021-08-26	Am J Hum Genet	www.ncbi.nlm.nih.gov/pubmed/34469753	Genetic determinants of blood-cell traits influence susceptibility to childhood acute lymphoblastic leukemia.	Platelet-to-lymphocyte ratio	234,552 European ancestry individuals	100,478 European ancestry individuals	6p22.2		BTN2A3P			ENSG00000124549	NA	NA	rs3734537-C	rs3734537	0	3734537	intron_variant	0	0.868	1e-40	40		NA		Affymetrix [10369434] (imputed)	N
19	rs10946817	6	26423560	rs4320356	2019-08-07	31152121	Zhu M	2019-05-31	Diabetes Care	www.ncbi.nlm.nih.gov/pubmed/31152121	Identification of Novel T1D Risk Loci and Their Association With Age and Islet Function at Diagnosis in Autoantibody-Positive T1D Individuals: Based on a Two-Stage Genome-Wide Association Study.	Type 1 diabetes	1,005 Han Chinese ancestry cases, 1,257 Han Chinese ancestry controls	1,378 Han Chinese ancestry cases, 3,774 Han Chinese ancestry controls	6p22.2	BTN3A1	BTN2A3P			ENSG00000124549	NA	NA	rs4320356-T	rs4320356	0	4320356	non_coding_transcript_exon_variant	0	0.28	3e-08	7.52288		1.26	[1.16-1.36]	Illumina [787224] (imputed)	N
19	rs58825580	6	26434630	rs9366656	2020-07-08	32066663	Niarchou M	2020-02-03	Transl Psychiatry	www.ncbi.nlm.nih.gov/pubmed/32066663	Genome-wide association study of dietary intake in the UK biobank study and its associations with schizophrenia and other traits.	Oily fish consumption	335,576 European ancestry individuals	NA	6p22.2	LRRC16A, SCGN, SLC17A4, SLC17A1, SLC17A3	BTN2A3P - BTN3A3	ENSG00000124549	ENSG00000111801		2019	6070	rs9366656-?	rs9366656	0	9366656	intergenic_variant	1	NR	7e-15	14.1549		0.0278119	[0.021-0.035] unit increase	Affymetrix [25921788] (imputed)	N
19	rs58825580	6	26434630	rs9366656	2020-07-08	32066663	Niarchou M	2020-02-03	Transl Psychiatry	www.ncbi.nlm.nih.gov/pubmed/32066663	Genome-wide association study of dietary intake in the UK biobank study and its associations with schizophrenia and other traits.	Pork consumption	335,576 European ancestry individuals	NA	6p22.2	LRRC16A, SCGN, SLC17A4	BTN2A3P - BTN3A3	ENSG00000124549	ENSG00000111801		2019	6070	rs9366656-?	rs9366656	0	9366656	intergenic_variant	1	NR	7e-15	14.1549		0.00605991	[-0.00098-0.0131] unit decrease	Affymetrix [25921788] (imputed)	N
19	rs13220522	6	26441640	rs13220495	2017-09-18	28604730	McKay JD	2017-06-12	Nat Genet	www.ncbi.nlm.nih.gov/pubmed/28604730	Large-scale association analysis identifies new lung cancer susceptibility loci and heterogeneity in genetic susceptibility across histological subtypes.	Squamous cell lung carcinoma	7,426 European ancestry cases, 55,627 European ancestry controls	NA	6p22.2	BTN3A3	BTN3A3			ENSG00000111801	NA	NA	rs13220495-T	rs13220495	0	13220495	intron_variant	0	0.0750987	3e-08	7.52288		1.21382	[1.133133528-1.300253026]	Illumina [10439017] (imputed)	N
19	rs13220522	6	26441640	rs13220495	2019-03-07	30578418	Giri A	2018-12-21	Nat Genet	www.ncbi.nlm.nih.gov/pubmed/30578418	Trans-ethnic association study of blood pressure determinants in over 750,000 individuals.	Diastolic blood pressure	365,998 European ancestry individuals, 63,490 African ancestry individuals, 22,802 Hispanic individuals, 4,792 Asian ancestry individuals, 2,695 Native American ancestry individuals	299,024 European ancestry individuals, 17,277 individuals	6p22.2	BTN3A3	BTN3A3			ENSG00000111801	NA	NA	rs13220495-T	rs13220495	0	13220495	intron_variant	0	0.345	8e-13	12.0969		0.3191	[0.23-0.41] mmHg decrease	Affymetrix [NR] (imputed)	N
19	rs72839477	6	26454956	rs66757203	2020-07-21	32203549	Richardson TG	2020-03-23	PLoS Med	www.ncbi.nlm.nih.gov/pubmed/32203549	Evaluating the relationship between circulating lipoprotein lipids and apolipoproteins with risk of coronary heart disease: A multivariable Mendelian randomisation analysis.	Apolipoprotein A1 levels	393,193 European ancestry individuals	NA	6p22.2	BTN3A3	BTN3A3 - BTN2A1	ENSG00000111801	ENSG00000112763		1313	3176	rs66757203-C	rs66757203	0	66757203	intergenic_variant	1	0.880396	1e-17	17		0.0257398	[0.02-0.032] unit increase	Affymetrix [NR] (imputed)	N
19	rs13220522	6	26463574	rs13195401	2017-11-30	29059683	Michailidou K	2017-10-23	Nature	www.ncbi.nlm.nih.gov/pubmed/29059683	Association analysis identifies 65 new breast cancer risk loci.	Breast cancer	76,192 European ancestry cases, 63,082 European ancestry controls	46,785 European ancestry cases, 42,892 European ancestry controls, 14,068 East Asian ancestry cases, 13,104 East Asian ancestry controls	6p22.2	NR	BTN2A1			ENSG00000112763	NA	NA	rs13195401-T	rs13195401	0	13195401	stop_gained	0	0.0874	2e-09	8.69897	(EA)	0.0718	[0.048-0.095] unit decrease	Illumina [~ 11800000] (imputed)	N
19	rs13220522	6	26463574	rs13195401	2019-03-18	30643256	Baselmans BML	2019-01-14	Nat Genet	www.ncbi.nlm.nih.gov/pubmed/30643256	Multivariate genome-wide analyses of the well-being spectrum.	Well-being spectrum (multivariate analysis)	2,083,151 European ancestry individuals	287,239 European ancestry individuals	6p22.2	NR	BTN2A1			ENSG00000112763	NA	NA	rs13195401-T	rs13195401	0	13195401	stop_gained	0	0.0932772	5e-18	17.301		0.01365	[0.011-0.017] unit decrease	NR [NR]	N
19	rs13220522	6	26463575	rs13195402	2021-03-23	32752121	Nedoszytko B	2020-07-31	Int J Mol Sci	www.ncbi.nlm.nih.gov/pubmed/32752121	Results from a Genome-Wide Association Study (GWAS) in Mastocytosis Reveal New Gene Polymorphisms Associated with WHO Subgroups.	Cutaneous mastocytosis	141 European ancestry cases, 5,606 European ancestry controls	NA	6p22.2	BTN2A1	BTN2A1			ENSG00000112763	NA	NA	rs13195402-T	rs13195402	0	13195402	stop_gained	0	0.03641	3e-07	6.52288		2.802	[2.39-3.21]	Illumina [281811]	N
19	rs13220522	6	26463575	rs13195402	2022-08-15	34382107	Wei J	2021-08-11	Hernia	www.ncbi.nlm.nih.gov/pubmed/34382107	Identification of fifty-seven novel loci for abdominal wall hernia development and their biological and clinical implications: results from the UK Biobank.	Inguinal hernia	13,047 European ancestry cases, 262,499 European ancestry controls	4,450 European ancestry cases, 87,398 European ancestry controls	6p22.2		BTN2A1			ENSG00000112763	NA	NA	rs13195402-G	rs13195402	0	13195402	stop_gained	0	0.89	4e-08	7.39794		1.11		Affymetrix [8568156] (imputed)	N
19	rs13220522	6	26463575	rs13195402	2021-10-08	34002096	Mullins N	2021-05-17	Nat Genet	www.ncbi.nlm.nih.gov/pubmed/34002096	Genome-wide association study of more than 40,000 bipolar disorder cases provides new insights into the underlying biology.	Bipolar disorder	41,917 European ancestry cases, 371,549 European ancestry controls	NA	6p22.2	MHC	BTN2A1			ENSG00000112763	NA	NA	rs13195402-G	rs13195402	0	13195402	stop_gained	0	0.919	6e-15	14.2218		1.14614	[1.11-1.18]	Affymetrix, Illumina [7549318] (imputed)	N
19	rs72839477	6	26463660	rs13195509	2021-06-01	33909500	Moll M	2021-04-28	Am J Physiol Lung Cell Mol Physiol	www.ncbi.nlm.nih.gov/pubmed/33909500	A Systematic Analysis of Protein-altering Exonic Variants in Chronic Obstructive Pulmonary Disease.	Chronic obstructive pulmonary disease	up to 31,465 European ancestry cases, up to 203,688 European ancestry controls, up to 1,413 African ancestry cases, up to 6,080 African ancestry controls, up to 287 East Asian ancestry cases, up to 7,484 East Asian ancestry controls, up to 61 Hispanic cases, up to 613 Hispanic controls	NA	6p22.2	BTN2A1	BTN2A1			ENSG00000112763	NA	NA	rs13195509-A	rs13195509	0	13195509	missense_variant	0	0.12	3e-12	11.5229		1.11	[1.08 -1.15]	Illumina [at least 109036]	N
19	rs72839477	6	26463660	rs13195509	2021-08-27	33649182	Penova M	2021-03-01	Proc Natl Acad Sci U S A	www.ncbi.nlm.nih.gov/pubmed/33649182	Genome wide association study of HTLV-1-associated myelopathy/tropical spastic paraparesis in the Japanese population.	HTLV-1 associated myelopathy	731 Japanese ancestry cases, 846 Japanese ancestry controls	NA	6p22.2		BTN2A1			ENSG00000112763	NA	NA	rs13195509-G	rs13195509	0	13195509	missense_variant	0	0.97	3e-07	6.52288		0.37	[0.26-0.55]	Illumina [126394]	N
19	rs2273558	6	26466035	rs2273558	2018-09-17	29844566	Davies G	2018-05-29	Nat Commun	www.ncbi.nlm.nih.gov/pubmed/29844566	Study of 300,486 individuals identifies 148 independent genetic loci influencing general cognitive function.	General cognitive ability	up to 300,486 European ancestry individuals	NA	6p22.2	BTN2A1	BTN2A1			ENSG00000112763	NA	NA	rs2273558-A	rs2273558	0	2273558	intron_variant	0	NR	1e-10	10		6.407	z-score decrease	Affymetrix, Illumina [at least 2500000] (imputed)	N
19	rs2273558	6	26466035	rs2273558	2018-02-23	29326435	Hill WD	2018-01-11	Mol Psychiatry	www.ncbi.nlm.nih.gov/pubmed/29326435	A combined analysis of genetically correlated traits identifies 187 loci and a role for neurogenesis and myelination in intelligence.	Intelligence (MTAG)	120,934 British ancestry individuals, 127,548 individuals	NA	6p22.2	BTN2A1	BTN2A1			ENSG00000112763	NA	NA	rs2273558-A	rs2273558	0	2273558	intron_variant	0	NR	7e-09	8.1549		0.0185399	[0.012-0.025] unit decrease	Affymetrix [NR]	N
19	rs2273558	6	26466035	rs2273558	2019-03-18	30643256	Baselmans BML	2019-01-14	Nat Genet	www.ncbi.nlm.nih.gov/pubmed/30643256	Multivariate genome-wide analyses of the well-being spectrum.	Neuroticism	523,783 European ancestry individuals	59,206 European ancestry individuals	6p22.2	NR	BTN2A1			ENSG00000112763	NA	NA	rs2273558-C	rs2273558	0	2273558	intron_variant	0	0.308269	2e-08	7.69897		0.00943008	[0.0062-0.0127] unit decrease	NR [NR]	N
19	rs34313099	6	26467182	rs3799380	2018-10-31	29942085	Nagel M	2018-06-25	Nat Genet	www.ncbi.nlm.nih.gov/pubmed/29942085	Meta-analysis of genome-wide association studies for neuroticism in 449,484 individuals identifies novel genetic loci and pathways.	Depression	688,809 European ancestry individuals	NA	6p22.2	NR	BTN2A1			ENSG00000112763	NA	NA	rs3799380-T	rs3799380	0	3799380	intron_variant	0	NR	8e-09	8.09691		5.773	z score increase	Affymetrix [10847151] (imputed)	N
19	rs34313099	6	26467182	rs3799380	2020-10-07	32606422	Wu Y	2020-06-30	Transl Psychiatry	www.ncbi.nlm.nih.gov/pubmed/32606422	Multi-trait analysis for genome-wide association study of five psychiatric disorders.	Depressive symptoms (MTAG)	955,012 individuals	NA	6p22.2	NR	BTN2A1			ENSG00000112763	NA	NA	rs3799380-?	rs3799380	0	3799380	intron_variant	0		3e-12	11.5229		NA		NR [520857]	N
19	rs34313099	6	26467182	rs3799380	2020-10-07	32606422	Wu Y	2020-06-30	Transl Psychiatry	www.ncbi.nlm.nih.gov/pubmed/32606422	Multi-trait analysis for genome-wide association study of five psychiatric disorders.	Depressive symptoms	688,809 individuals	NA	6p22.2	NR	BTN2A1			ENSG00000112763	NA	NA	rs3799380-?	rs3799380	0	3799380	intron_variant	0		8e-09	8.09691		NA		NR [11140414]	N
19	rs72839477	6	26468326	rs3734542	2017-09-18	28604730	McKay JD	2017-06-12	Nat Genet	www.ncbi.nlm.nih.gov/pubmed/28604730	Large-scale association analysis identifies new lung cancer susceptibility loci and heterogeneity in genetic susceptibility across histological subtypes.	Lung cancer in ever smokers	23,223 European ancestry cases, 16,964 European ancestry controls	NA	6p22.2	BTN2A1	BTN2A1			ENSG00000112763	NA	NA	rs3734542-A	rs3734542	0	3734542	missense_variant	0	0.0849876	3e-07	6.52288		1.14472	[1.087233917-1.205242518]	Illumina [10439017] (imputed)	N
19	rs72839477	6	26478252	rs34104395	2019-02-21	30285260	Ikeda M	2018-10-03	Schizophr Bull	www.ncbi.nlm.nih.gov/pubmed/30285260	Genome-Wide Association Study Detected Novel Susceptibility Genes for Schizophrenia and Shared Trans-Populations/Diseases Genetic Effect.	Schizophrenia	14,023 East Asian ancestry cases, 33,640 European ancestry cases, 31,505 East Asian ancestry controls, 43,456 European ancestry controls	NA	6p22.2	LOC285819	BTN1A1P1			ENSG00000284688	NA	NA	rs34104395-C	rs34104395	0	34104395	non_coding_transcript_exon_variant	0	NR	9e-20	19.0458	(EA)	1.19	[1.15-1.23]	Illumina [6627481] (imputed)	N
19	rs34313099	6	26478825	rs6926677	2019-03-18	30643256	Baselmans BML	2019-01-14	Nat Genet	www.ncbi.nlm.nih.gov/pubmed/30643256	Multivariate genome-wide analyses of the well-being spectrum.	Depressive symptoms	1,067,913 European ancestry individuals	228,033 European ancestry individuals	6p22.2	NR	BTN1A1P1 - BTN1A1	ENSG00000284688	ENSG00000124557		64	21706	rs6926677-C	rs6926677	0	6926677	intergenic_variant	1	0.194232	1e-11	11		0.0103051	[0.0073-0.0133] unit decrease	NR [NR]	N
19	rs58825580	6	26485573	rs9348721	2018-02-23	29326435	Hill WD	2018-01-11	Mol Psychiatry	www.ncbi.nlm.nih.gov/pubmed/29326435	A combined analysis of genetically correlated traits identifies 187 loci and a role for neurogenesis and myelination in intelligence.	Intelligence (MTAG)	120,934 British ancestry individuals, 127,548 individuals	NA	6p22.2	BTN2A1	BTN1A1P1 - BTN1A1	ENSG00000284688	ENSG00000124557		6812	14958	rs9348721-A	rs9348721	0	9348721	regulatory_region_variant	1	NR	6e-14	13.2218		0.0344016	[0.025-0.043] unit decrease	Affymetrix [NR]	N
19	rs58825580	6	26488860	rs16891727	2020-07-08	32066663	Niarchou M	2020-02-03	Transl Psychiatry	www.ncbi.nlm.nih.gov/pubmed/32066663	Genome-wide association study of dietary intake in the UK biobank study and its associations with schizophrenia and other traits.	Fish- and plant-related diet	154,123 European ancestry men, 181,453 European ancestry women	NA	6p22.2	LRRC16A, SCGN, SLC17A4, SLC17A1, SLC17A3, SLC17A2, TRIM38, HIST1H1A, HIST1H3A, HIST1H4A, HIST1H4B, HIST1H3B, HIST1H2AB, HIST1H2BB, HIST1H3C, HIST1H1C, HFE, HIST1H4C, HIST1H1T, HIST1H2BC, HIST1H2AC, HIST1H2BD, HIST1H2BE, HIST1H4D, HIST1H3D, HIST1H2AD, HIST1H2BF, HIST1H4E, HIST1H3G, HIST1H2BI, BTN3A2, BTN2A2, BTN3A1, BTN3A3, BTN2A1, BTN1A1, HMGN4, ABT1, ZNF322, HIST1H2BJ, HIST1H2AG, HIST1H2BK, HIST1H4I, HIST1H2AH, PRSS16, POM121L2, ZNF391, ZNF184, HIST1H2BL, HIST1H2AI, HIST1H3H, HIST1H2AJ, HIST1H2BM, HIST1H4J, HIST1H4K, HIST1H2AK, HIST1H2BN, HIST1H2AL, HIST1H1B, HIST1H3I, HIST1H4L, HIST1H3J, HIST1H2AM, HIST1H2BO, OR2B2, OR2B6, ZNF165, ZSCAN16, ZKSCAN8, ZSCAN9, ZKSCAN4, NKAPL, PGBD1, ZSCAN31, ZKSCAN3, ZSCAN12, ZSCAN23, GPX6, SCAND3, TRIM27, C6orf100, ZNF311, OR2W1, OR2B3, OR2J1, OR2J3, OR2J2, OR14J1, OR5V1, OR12D3, OR12D2, OR11A1, OR10C1, OR2H1, MAS1L, UBD, GABBR1, OR2H2	BTN1A1P1 - BTN1A1	ENSG00000284688	ENSG00000124557		10099	11671	rs16891727-?	rs16891727	0	16891727	intergenic_variant	1	NR	3e-12	11.5229		0.0248855	[0.018-0.032] unit increase	Affymetrix [25921788] (imputed)	N
19	rs34313099	6	26489607	rs34313099	2018-02-23	29326435	Hill WD	2018-01-11	Mol Psychiatry	www.ncbi.nlm.nih.gov/pubmed/29326435	A combined analysis of genetically correlated traits identifies 187 loci and a role for neurogenesis and myelination in intelligence.	Intelligence (MTAG)	120,934 British ancestry individuals, 127,548 individuals	NA	6p22.2	BTN1A1	BTN1A1P1 - BTN1A1	ENSG00000284688	ENSG00000124557		10846	10924	rs34313099-T	rs34313099	0	34313099	intergenic_variant	1	NR	2e-11	10.699		0.0265039	[0.019-0.034] unit increase	Affymetrix [NR]	N
19	rs72839477	6	26498758	rs72843784	2021-08-20	33667223	Lesseur C	2021-03-05	PLoS Genet	www.ncbi.nlm.nih.gov/pubmed/33667223	Genome-wide association meta-analysis identifies pleiotropic risk loci for aerodigestive squamous cell cancers.	Aerodigestive squamous cell cancer (pleiotropy)	7,426 European ancestry lung squamous cell carcinoma cases, 5,452 European ancestry oral and oropharynx squamous cell carcinoma cases, 693 European ancestry laryngeal squamous cell carcinoma cases, 316 European ancestry esophageal squamous cell carcinoma cases, 61,961 European ancestry controls	NA	6p22.2	NR	BTN1A1P1 - BTN1A1	ENSG00000284688	ENSG00000124557		19997	1773	rs72843784-T	rs72843784	0	72843784	intergenic_variant	1	0.06	8e-10	9.09691		1.19	[1.13-1.25]	Illumina [8468885] (imputed)	N
19	rs72839477	6	26499185	rs13220261	2018-02-23	29326435	Hill WD	2018-01-11	Mol Psychiatry	www.ncbi.nlm.nih.gov/pubmed/29326435	A combined analysis of genetically correlated traits identifies 187 loci and a role for neurogenesis and myelination in intelligence.	Intelligence (MTAG)	120,934 British ancestry individuals, 127,548 individuals	NA	6p22.2	BTN1A1	BTN1A1P1 - BTN1A1	ENSG00000284688	ENSG00000124557		20424	1346	rs13220261-T	rs13220261	0	13220261	intergenic_variant	1	NR	1e-14	14		0.0363201	[0.027-0.046] unit increase	Affymetrix [NR]	N
19	rs72839477	6	26499185	rs13220261	2018-11-12	30038396	Lee JJ	2018-07-23	Nat Genet	www.ncbi.nlm.nih.gov/pubmed/30038396	Gene discovery and polygenic prediction from a genome-wide association study of educational attainment in 1.1 million individuals.	Highest math class taken (MTAG)	811,539 European ancestry individuals	NA	6p22.2	Intergenic	BTN1A1P1 - BTN1A1	ENSG00000284688	ENSG00000124557		20424	1346	rs13220261-T	rs13220261	0	13220261	intergenic_variant	1	0.0894	2e-25	24.699	(MTAG)	0.0301	[0.024-0.036] unit increase	Affymetrix, Illumina [7100000] (imputed)	N
19	rs72839477	6	26509382	rs35555795	2022-04-11	28240269	Suhre K	2017-02-27	Nat Commun	www.ncbi.nlm.nih.gov/pubmed/28240269	Connecting genetic risk to disease end points through the human blood plasma proteome.	MHC class I polypeptide-related sequence B levels	997 European ancestry individuals	338 Greater Middle Eastern (Middle Eastern, North African or Persian), South Asian ancestry, Asian ancestry individuals	6p22.2		BTN1A1			ENSG00000124557	NA	NA	rs35555795-T	rs35555795	0	35555795	missense_variant	0	NR	1e-13	13	(EA)	0.596	[0.44-0.75] unit decrease	Affymetrix [509946]	N
19	rs58825580	6	26510748	rs3799383	2021-04-23	33106845	Kim W	2020-10-27	Am J Epidemiol	www.ncbi.nlm.nih.gov/pubmed/33106845	Genome-wide Gene-by-smoking Interaction Study of Chronic Obstructive Pulmonary Disease.	Chronic obstructive pulmonary disease x current smoker interaction (2df)	21,077 European ancestry cases, 179,689 European ancestry controls	NA	6p22.2	NR	BTN1A1 - RNU6-502P	ENSG00000124557	ENSG00000199289		95	8831	rs3799383-T	rs3799383	0	3799383	intergenic_variant	1	0.14	2e-09	8.69897		NA	[NR]	Affymetrix [9886854] (imputed)	N
19	rs58825580	6	26510748	rs3799383	2021-04-23	33106845	Kim W	2020-10-27	Am J Epidemiol	www.ncbi.nlm.nih.gov/pubmed/33106845	Genome-wide Gene-by-smoking Interaction Study of Chronic Obstructive Pulmonary Disease.	Chronic obstructive pulmonary disease x current smoker interaction (main effect)	21,077 European ancestry cases, 179,689 European ancestry controls	NA	6p22.2	NR	BTN1A1 - RNU6-502P	ENSG00000124557	ENSG00000199289		95	8831	rs3799383-T	rs3799383	0	3799383	intergenic_variant	1	0.14	9e-09	8.04576		1.1	[1.07-1.14]	Affymetrix [9886854] (imputed)	N
19	rs58825580	6	26510748	rs3799383	2021-04-23	33106845	Kim W	2020-10-27	Am J Epidemiol	www.ncbi.nlm.nih.gov/pubmed/33106845	Genome-wide Gene-by-smoking Interaction Study of Chronic Obstructive Pulmonary Disease.	Chronic obstructive pulmonary disease in non-current smokers	16,488 European ancestry cases, 169,688 European ancestry controls	NA	6p22.2	NR	BTN1A1 - RNU6-502P	ENSG00000124557	ENSG00000199289		95	8831	rs3799383-T	rs3799383	0	3799383	intergenic_variant	1	0.14	1e-08	8		1.1	[1.07-1.14]	Affymetrix [9886854] (imputed)	N
19	rs58825580	6	26511076	rs9379882	2021-04-23	33106845	Kim W	2020-10-27	Am J Epidemiol	www.ncbi.nlm.nih.gov/pubmed/33106845	Genome-wide Gene-by-smoking Interaction Study of Chronic Obstructive Pulmonary Disease.	Chronic obstructive pulmonary disease x ever smoker interaction (main effect)	21,077 European ancestry cases, 179,689 European ancestry controls	NA	6p22.2	NR	BTN1A1 - RNU6-502P	ENSG00000124557	ENSG00000199289		423	8503	rs9379882-T	rs9379882	0	9379882	intergenic_variant	1	0.14	3e-07	6.52288		1.12	[1.07-1.17]	Affymetrix [9886854] (imputed)	N
19	rs58825580	6	26511076	rs9379882	2021-04-23	33106845	Kim W	2020-10-27	Am J Epidemiol	www.ncbi.nlm.nih.gov/pubmed/33106845	Genome-wide Gene-by-smoking Interaction Study of Chronic Obstructive Pulmonary Disease.	Chronic obstructive pulmonary disease in never smokers	8,631 European ancestry cases, 120,544 European ancestry controls	NA	6p22.2	NR	BTN1A1 - RNU6-502P	ENSG00000124557	ENSG00000199289		423	8503	rs9379882-T	rs9379882	0	9379882	intergenic_variant	1	0.14	3e-07	6.52288		1.12	[1.08-1.18]	Affymetrix [9886854] (imputed)	N
19	rs58825580	6	26511076	rs9379882	2021-04-23	33106845	Kim W	2020-10-27	Am J Epidemiol	www.ncbi.nlm.nih.gov/pubmed/33106845	Genome-wide Gene-by-smoking Interaction Study of Chronic Obstructive Pulmonary Disease.	Chronic obstructive pulmonary disease x ever smoker interaction (2df)	21,077 European ancestry cases, 179,689 European ancestry controls	NA	6p22.2	NR	BTN1A1 - RNU6-502P	ENSG00000124557	ENSG00000199289		423	8503	rs9379882-T	rs9379882	0	9379882	intergenic_variant	1	0.14	2e-10	9.69897		NA	[NR]	Affymetrix [9886854] (imputed)	N
19	rs72839477	6	26529890	rs35433030	2018-09-12	29942086	Savage JE	2018-06-25	Nat Genet	www.ncbi.nlm.nih.gov/pubmed/29942086	Genome-wide association meta-analysis in 269,867 individuals identifies new genetic and functional links to intelligence.	Intelligence	269,867 European ancestry individuals	NA	6p22.2	NR	HCG11 - HMGN4	ENSG00000228223	ENSG00000182952		2258	8704	rs35433030-A	rs35433030	0	35433030	regulatory_region_variant	1	NR	5e-08	7.30103		5.463	z-score increase	Affymetrix, Illumina [9295118] (imputed)	N
19	rs72839477	6	26530376	rs66941101	2018-11-12	30038396	Lee JJ	2018-07-23	Nat Genet	www.ncbi.nlm.nih.gov/pubmed/30038396	Gene discovery and polygenic prediction from a genome-wide association study of educational attainment in 1.1 million individuals.	Self-reported math ability (MTAG)	670,471 European ancestry individuals	NA	6p22.2	Intergenic	HCG11 - HMGN4	ENSG00000228223	ENSG00000182952		2744	8218	rs66941101-T	rs66941101	0	66941101	intergenic_variant	1	0.0889	6e-29	28.2218	(MTAG)	0.0351	[0.029-0.041] unit increase	Affymetrix, Illumina [7100000] (imputed)	N
19	rs58825580	6	26537801	rs6920256	2017-12-01	28928442	Tian C	2017-09-19	Nat Commun	www.ncbi.nlm.nih.gov/pubmed/28928442	Genome-wide association and HLA region fine-mapping studies identify susceptibility loci for multiple common infections.	Urinary tract infection frequency	35,000 European ancestry cases, 33,478 European ancestry controls	NA	6p22.2	NR	HCG11 - HMGN4	ENSG00000228223	ENSG00000182952		10169	793	rs6920256-?	rs6920256	0	6920256	TF_binding_site_variant	1	NR	1e-07	7		0.06	[0.038-0.082] unit increase	Illumina [at least 560000] (imputed)	N
19	rs72839477	6	26569135	rs36162392	2017-09-18	28604730	McKay JD	2017-06-12	Nat Genet	www.ncbi.nlm.nih.gov/pubmed/28604730	Large-scale association analysis identifies new lung cancer susceptibility loci and heterogeneity in genetic susceptibility across histological subtypes.	Lung cancer in ever smokers	23,223 European ancestry cases, 16,964 European ancestry controls	NA	6p22.2	HMGN4, ABT1	HMGN4 - ABT1	ENSG00000182952	ENSG00000146109		21974	28046	rs36162392-C	rs36162392	0	36162392	TF_binding_site_variant	1	0.0856036	6e-07	6.22185		1.14101	[1.083444904-1.201627582]	Illumina [10439017] (imputed)	N
19	rs72839477	6	26569135	rs36162392	2018-09-17	29844566	Davies G	2018-05-29	Nat Commun	www.ncbi.nlm.nih.gov/pubmed/29844566	Study of 300,486 individuals identifies 148 independent genetic loci influencing general cognitive function.	General cognitive ability	up to 300,486 European ancestry individuals	NA	6p22.2	HMGN4	HMGN4 - ABT1	ENSG00000182952	ENSG00000146109		21974	28046	rs36162392-T	rs36162392	0	36162392	TF_binding_site_variant	1	NR	2e-17	16.699		8.512	z-score decrease	Affymetrix, Illumina [at least 2500000] (imputed)	N
19	rs72839477	6	26569135	rs36162392	2021-08-24	34021172	Christakoudi S	2021-05-21	Sci Rep	www.ncbi.nlm.nih.gov/pubmed/34021172	GWAS of allometric body-shape indices in UK Biobank identifies loci suggesting associations with morphogenesis, organogenesis, adrenal cell renewal and cancer.	Waist-to-hip ratio adjusted for BMI	219,872 British ancestry women	NA	6p22.2	HMGN4	HMGN4 - ABT1	ENSG00000182952	ENSG00000146109		21974	28046	rs36162392-C	rs36162392	0	36162392	TF_binding_site_variant	1	NR	1e-09	9		0.026176	[0.018-0.035] unit decrease	Affymetrix [319769] (imputed)	N
19	rs72839477	6	26569135	rs36162392	2021-08-24	34021172	Christakoudi S	2021-05-21	Sci Rep	www.ncbi.nlm.nih.gov/pubmed/34021172	GWAS of allometric body-shape indices in UK Biobank identifies loci suggesting associations with morphogenesis, organogenesis, adrenal cell renewal and cancer.	Waist-hip index	219,872 British ancestry women	NA	6p22.2	HMGN4	HMGN4 - ABT1	ENSG00000182952	ENSG00000146109		21974	28046	rs36162392-C	rs36162392	0	36162392	TF_binding_site_variant	1	NR	8e-09	8.09691		0.0246632	[0.016-0.033] unit decrease	Affymetrix [319769] (imputed)	N
19	rs62396201	6	26572165	rs6925895	2022-08-18	35589863	Gouveia C	2022-05-19	Sci Rep	www.ncbi.nlm.nih.gov/pubmed/35589863	Genome-wide association of polygenic risk extremes for Alzheimer's disease in the UK Biobank.	Alzheimer’s disease polygenic risk score (upper quantile vs lower quantile)	18,892 European ancestry high risk individuals, 18,892 European ancestry low risk individuals	NA	6p22.2		HMGN4 - ABT1	ENSG00000182952	ENSG00000146109		25004	25016	rs6925895-?	rs6925895	0	6925895	intron_variant	1	NR	1e-08	8		NA		NR [NR]	N
19	rs58825580	6	26573631	rs13214027	2018-09-17	29844566	Davies G	2018-05-29	Nat Commun	www.ncbi.nlm.nih.gov/pubmed/29844566	Study of 300,486 individuals identifies 148 independent genetic loci influencing general cognitive function.	General cognitive ability	up to 300,486 European ancestry individuals	NA	6p22.2	ABT1	HMGN4 - ABT1	ENSG00000182952	ENSG00000146109		26470	23550	rs13214027-C	rs13214027	0	13214027	non_coding_transcript_exon_variant	1	NR	6e-13	12.2218		7.207	z-score decrease	Affymetrix, Illumina [at least 2500000] (imputed)	N
19	rs58825580	6	26573631	rs13214027	2018-02-23	29326435	Hill WD	2018-01-11	Mol Psychiatry	www.ncbi.nlm.nih.gov/pubmed/29326435	A combined analysis of genetically correlated traits identifies 187 loci and a role for neurogenesis and myelination in intelligence.	Intelligence (MTAG)	120,934 British ancestry individuals, 127,548 individuals	NA	6p22.2	ABT1	HMGN4 - ABT1	ENSG00000182952	ENSG00000146109		26470	23550	rs13214027-C	rs13214027	0	13214027	non_coding_transcript_exon_variant	1	NR	4e-12	11.3979		0.029644	[0.021-0.038] unit decrease	Affymetrix [NR]	N
19	rs62396201	6	26577857	rs6918506	2018-10-19	30038396	Lee JJ	2018-07-23	Nat Genet	www.ncbi.nlm.nih.gov/pubmed/30038396	Gene discovery and polygenic prediction from a genome-wide association study of educational attainment in 1.1 million individuals.	Educational attainment (years of education)	up to 1,131,881 European ancestry individuals	NA	6p22.2		HMGN4 - ABT1	ENSG00000182952	ENSG00000146109		30696	19324	rs6918506-C	rs6918506	0	6918506	intergenic_variant	1	0.5379	1e-15	15		0.0113	[0.0086-0.014] unit increase	Affymetrix, Illumina [10000000] (imputed)	N
19	rs58825580	6	26579560	rs9379891	2021-08-24	34021172	Christakoudi S	2021-05-21	Sci Rep	www.ncbi.nlm.nih.gov/pubmed/34021172	GWAS of allometric body-shape indices in UK Biobank identifies loci suggesting associations with morphogenesis, organogenesis, adrenal cell renewal and cancer.	Waist-to-hip ratio adjusted for BMI	186,825 British ancestry men	NA	6p22.2	ABT1	HMGN4 - ABT1	ENSG00000182952	ENSG00000146109		32399	17621	rs9379891-T	rs9379891	0	9379891	intergenic_variant	1	NR	4e-14	13.3979		0.0336927	[0.025-0.042] unit decrease	Affymetrix [323858] (imputed)	N
19	rs58825580	6	26579560	rs9379891	2021-08-24	34021172	Christakoudi S	2021-05-21	Sci Rep	www.ncbi.nlm.nih.gov/pubmed/34021172	GWAS of allometric body-shape indices in UK Biobank identifies loci suggesting associations with morphogenesis, organogenesis, adrenal cell renewal and cancer.	Waist-hip index	186,825 British ancestry men	NA	6p22.2	ABT1	HMGN4 - ABT1	ENSG00000182952	ENSG00000146109		32399	17621	rs9379891-T	rs9379891	0	9379891	intergenic_variant	1	NR	9e-14	13.0458		0.0331847	[0.024-0.042] unit decrease	Affymetrix [127266] (imputed)	N
19	rs72839477	6	26582035	rs13198716	2019-11-27	31453325	Wang H	2019-08-14	Sci Adv	www.ncbi.nlm.nih.gov/pubmed/31453325	Genotype-by-environment interactions inferred from genetic effects on phenotypic variability in the UK Biobank.	Waist circumference variance	347,158 European ancestry individuals	NA	6p22.2	ABT1	HMGN4 - ABT1	ENSG00000182952	ENSG00000146109		34874	15146	rs13198716-?	rs13198716	0	13198716	intergenic_variant	1	NR	5e-15	14.301		NA		NR [5554549] (imputed)	N
19	rs72839477	6	26582035	rs13198716	2022-08-24	35762941	Plotnikov D	2022-06-01	Invest Ophthalmol Vis Sci	www.ncbi.nlm.nih.gov/pubmed/35762941	High Blood Pressure and Intraocular Pressure: A Mendelian Randomization Study.	Diastolic blood pressure	526,001 European ancestry individuals	NA	6p22.2		HMGN4 - ABT1	ENSG00000182952	ENSG00000146109		34874	15146	rs13198716-T	rs13198716	0	13198716	intergenic_variant	1	NR	1e-10	10		0.2262	[0.16-0.3] unit decrease	NR [NR] (imputed)	N
19	rs72839477	6	26593037	rs34781270	2021-08-20	33667223	Lesseur C	2021-03-05	PLoS Genet	www.ncbi.nlm.nih.gov/pubmed/33667223	Genome-wide association meta-analysis identifies pleiotropic risk loci for aerodigestive squamous cell cancers.	Aerodigestive squamous cell cancer (pleiotropy)	7,426 European ancestry lung squamous cell carcinoma cases, 5,452 European ancestry oral and oropharynx squamous cell carcinoma cases, 693 European ancestry laryngeal squamous cell carcinoma cases, 316 European ancestry esophageal squamous cell carcinoma cases, 61,961 European ancestry controls	NA	6p22.2	NR	HMGN4 - ABT1	ENSG00000182952	ENSG00000146109		45876	4144	rs34781270-G	rs34781270	0	34781270	regulatory_region_variant	1	0.08	6e-10	9.22185		1.18	[1.12-1.24]	Illumina [8468885] (imputed)	N
19	rs72839477	6	26599509	rs45527431	2018-07-19	29662059	Howard DM	2018-04-16	Nat Commun	www.ncbi.nlm.nih.gov/pubmed/29662059	Genome-wide association study of depression phenotypes in UK Biobank identifies variants in excitatory synaptic pathways.	Depression (broad)	113,769 British ancestry cases, 208,811 British ancestry controls	NA	6p22.2	NR	ABT1			ENSG00000146109	NA	NA	rs45527431-G	rs45527431	0	45527431	3_prime_UTR_variant	0	0.1052	2e-09	8.69897		0.0115	[0.0078-0.0152] unit decrease	NR [7666894] (imputed)	N
19	rs72839477	6	26599509	rs45527431	2021-01-09	32989287	Cuellar-Partida G	2020-09-28	Nat Hum Behav	www.ncbi.nlm.nih.gov/pubmed/32989287	Genome-wide association study identifies 48 common genetic variants associated with handedness.	Left-handedness	1,766,671 European ancestry individuals	NA	6p22.2	ABT1	ABT1			ENSG00000146109	NA	NA	rs45527431-A	rs45527431	0	45527431	3_prime_UTR_variant	0	0.9148	5e-09	8.30103		1.04243	[NR]	Illumina [12493444] (imputed)	N
19	rs72839477	6	26599509	rs45527431	2021-01-13	33414549	Demange PA	2021-01-07	Nat Genet	www.ncbi.nlm.nih.gov/pubmed/33414549	Investigating the genetic architecture of noncognitive skills using GWAS-by-subtraction.	Cognitive aspects of educational attainment	257,700 European ancestry individuals	NA	6p22.2	NR	ABT1			ENSG00000146109	NA	NA	rs45527431-A	rs45527431	0	45527431	3_prime_UTR_variant	0	0.0675944	2e-18	17.699		0.110412	[0.086-0.135] unit decrease	Affymetrix, Illumina, Perlegen [7305956] (imputed)	N
19	rs58825580	6	26605206	rs9348726	2019-03-18	30643256	Baselmans BML	2019-01-14	Nat Genet	www.ncbi.nlm.nih.gov/pubmed/30643256	Multivariate genome-wide analyses of the well-being spectrum.	Positive affect	410,603 European ancestry individuals	NA	6p22.2	NR	ABT1 - ZNF322	ENSG00000146109	ENSG00000181315		4239	29405	rs9348726-A	rs9348726	0	9348726	non_coding_transcript_exon_variant	1	0.124261	8e-09	8.09691		0.0127362	[0.0084-0.0171] unit decrease	NR [NR]	N
19	rs72839477	6	26631568	rs66488313	2017-09-18	28604730	McKay JD	2017-06-12	Nat Genet	www.ncbi.nlm.nih.gov/pubmed/28604730	Large-scale association analysis identifies new lung cancer susceptibility loci and heterogeneity in genetic susceptibility across histological subtypes.	Lung cancer	29,266 European ancestry cases, 56,450 European ancestry controls	NA	6p22.2	ABT1, ZNF322	ABT1 - ZNF322	ENSG00000146109	ENSG00000181315		30601	3043	rs66488313-T	rs66488313	0	66488313	intergenic_variant	1	0.0765305	2e-08	7.69897		1.13135	[1.083712579-1.18107831]	Illumina [10439017] (imputed)	N
19	rs72839477	6	26633711	rs67777156	2022-09-07	35898629	Yin B	2022-07-11	Front Psychiatry	www.ncbi.nlm.nih.gov/pubmed/35898629	Shared Genetics and Causality Between Decaffeinated Coffee Consumption and Neuropsychiatric Diseases: A Large-Scale Genome-Wide Cross-Trait Analysis and Mendelian Randomization Analysis.	Decaffeinated coffee consumption or major depression disorder	64,717 decaffeinated coffee drinking cases, 170,756 major depressive disorder cases, 594,397 controls	NA	6p22.2		ABT1 - ZNF322	ENSG00000146109	ENSG00000181315		32744	900	rs67777156-?	rs67777156	0	67777156	downstream_gene_variant	1	NR	2e-15	14.699		NA		NR [NR]	N
19	rs72839477	6	26651053	rs13201782	2017-09-18	28604730	McKay JD	2017-06-12	Nat Genet	www.ncbi.nlm.nih.gov/pubmed/28604730	Large-scale association analysis identifies new lung cancer susceptibility loci and heterogeneity in genetic susceptibility across histological subtypes.	Squamous cell lung carcinoma	7,426 European ancestry cases, 55,627 European ancestry controls	NA	6p22.2	ZNF322	ZNF322			ENSG00000181315	NA	NA	rs13201782-A	rs13201782	0	13201782	intron_variant	0	0.0763634	2e-08	7.69897		1.22087	[1.139177984-1.308411621]	Illumina [10439017] (imputed)	N
19	rs62396201	6	26668216	rs62396201	2018-11-12	30038396	Lee JJ	2018-07-23	Nat Genet	www.ncbi.nlm.nih.gov/pubmed/30038396	Gene discovery and polygenic prediction from a genome-wide association study of educational attainment in 1.1 million individuals.	Self-reported math ability	564,698 European ancestry individuals	NA	6p22.2	Intergenic	ZNF322 - NA	ENSG00000181315			8236	NA	rs62396201-G	rs62396201	0	62396201	intergenic_variant	1	0.5409	9e-10	9.04576		0.012	[0.0081-0.0159] unit increase	Affymetrix, Illumina [10000000] (imputed)	N
19	rs62396201	6	26671135	rs9461288	2021-08-24	34021172	Christakoudi S	2021-05-21	Sci Rep	www.ncbi.nlm.nih.gov/pubmed/34021172	GWAS of allometric body-shape indices in UK Biobank identifies loci suggesting associations with morphogenesis, organogenesis, adrenal cell renewal and cancer.	Waist circumference adjusted for body mass index	186,825 British ancestry men	NA	6p22.2	ZNF322	ZNF322 - NA	ENSG00000181315			11155	NA	rs9461288-C	rs9461288	0	9461288	intergenic_variant	1	NR	6e-13	12.2218		0.022532	[0.016-0.029] unit increase	Affymetrix [321114] (imputed)	N
19	rs62396201	6	26671135	rs9461288	2021-08-24	34021172	Christakoudi S	2021-05-21	Sci Rep	www.ncbi.nlm.nih.gov/pubmed/34021172	GWAS of allometric body-shape indices in UK Biobank identifies loci suggesting associations with morphogenesis, organogenesis, adrenal cell renewal and cancer.	A body shape index	186,825 British ancestry men	NA	6p22.2	ZNF322	ZNF322 - NA	ENSG00000181315			11155	NA	rs9461288-C	rs9461288	0	9461288	intergenic_variant	1	NR	3e-08	7.52288		0.0174903	[0.011-0.024] unit increase	Affymetrix [323858] (imputed)	N
19	rs72839477	6	26680698	rs71557345	2017-11-30	29059683	Michailidou K	2017-10-23	Nature	www.ncbi.nlm.nih.gov/pubmed/29059683	Association analysis identifies 65 new breast cancer risk loci.	Breast cancer	76,192 European ancestry cases, 63,082 European ancestry controls	46,785 European ancestry cases, 42,892 European ancestry controls, 14,068 East Asian ancestry cases, 13,104 East Asian ancestry controls	6p22.2	intergenic	ZNF322 - NA	ENSG00000181315			20718	NA	rs71557345-G	rs71557345	0	71557345	intron_variant	1	0.93	4e-10	9.39794	(EA)	1.08696	[1.04-1.14] (Oncoarray)	Illumina [~ 11800000] (imputed)	N
19	rs72839477	6	26828359	rs190945449	2017-12-01	28928442	Tian C	2017-09-19	Nat Commun	www.ncbi.nlm.nih.gov/pubmed/28928442	Genome-wide association and HLA region fine-mapping studies identify susceptibility loci for multiple common infections.	Urinary tract infection frequency	35,000 European ancestry cases, 33,478 European ancestry controls	NA	6p22.2	NR	NA - GUSBP2		ENSG00000241549		NA	10904	rs190945449-?	rs190945449	0	190945449	intergenic_variant	1	NR	6e-08	7.22185		0.0776	[0.05-0.106] unit decrease	Illumina [at least 560000] (imputed)	N
19	rs72839477	6	26851415	rs77666565	2022-08-24	35762941	Plotnikov D	2022-06-01	Invest Ophthalmol Vis Sci	www.ncbi.nlm.nih.gov/pubmed/35762941	High Blood Pressure and Intraocular Pressure: A Mendelian Randomization Study.	Diastolic blood pressure	526,001 European ancestry individuals	NA	6p22.2		GUSBP2			ENSG00000241549	NA	NA	rs77666565-A	rs77666565	0	77666565	intron_variant	0	NR	6e-11	10.2218		0.2336	[0.16-0.3] unit decrease	NR [NR] (imputed)	N
19	rs72839477	6	26851415	rs77666565	2021-01-13	33414549	Demange PA	2021-01-07	Nat Genet	www.ncbi.nlm.nih.gov/pubmed/33414549	Investigating the genetic architecture of noncognitive skills using GWAS-by-subtraction.	Cognitive aspects of educational attainment	257,700 European ancestry individuals	NA	6p22.2	NR	GUSBP2			ENSG00000241549	NA	NA	rs77666565-G	rs77666565	0	77666565	intron_variant	0	0.082505	9e-18	17.0458		0.0985904	[0.076-0.121] unit decrease	Affymetrix, Illumina, Perlegen [7305956] (imputed)	N
19	rs34313099	6	26865600	rs71557358	2022-09-30	36076102	Campbell M	2022-09-08	Surg Endosc	www.ncbi.nlm.nih.gov/pubmed/36076102	Identification of 14 novel susceptibility loci for diaphragmatic hernia development and their biological and clinical implications: results from the UK Biobank.	ICD10 K44: Diaphragmatic hernia	275,546 individuals	91,850 individuals	6p22.2		GUSBP2, POM121L6P			ENSG00000241549, ENSG00000243307	NA	NA	rs71557358-C	rs71557358	0	71557358	non_coding_transcript_exon_variant	0	NR	3e-08	7.52288		NA		NR [8568156] (imputed)	N
19	rs34313099	6	26893329	rs9366673	2018-09-17	29844566	Davies G	2018-05-29	Nat Commun	www.ncbi.nlm.nih.gov/pubmed/29844566	Study of 300,486 individuals identifies 148 independent genetic loci influencing general cognitive function.	General cognitive ability	up to 300,486 European ancestry individuals	NA	6p22.2	GUSBP2	GUSBP2			ENSG00000241549	NA	NA	rs9366673-C	rs9366673	0	9366673	intron_variant	0	NR	2e-12	11.699		7.032	z-score decrease	Affymetrix, Illumina [at least 2500000] (imputed)	N
19	rs72839477	6	26903585	rs71557378	2021-12-15	34861974	Mullins N	2021-09-09	Biol Psychiatry	www.ncbi.nlm.nih.gov/pubmed/34861974	Dissecting the Shared Genetic Architecture of Suicide Attempt, Psychiatric Disorders, and Known Risk Factors.	Suicide attempt	26,590 European ancestry cases, 492,022 European ancestry controls	NA	6p22.2		GUSBP2			ENSG00000241549	NA	NA	rs71557378-T	rs71557378	0	71557378	intron_variant	0	0.896	1e-08	8		1.1023	[1.07-1.14]	Affymetrix, Illumina [7700000] (imputed)	N
19	rs72839477	6	26927602	rs80264589	2017-09-18	28604730	McKay JD	2017-06-12	Nat Genet	www.ncbi.nlm.nih.gov/pubmed/28604730	Large-scale association analysis identifies new lung cancer susceptibility loci and heterogeneity in genetic susceptibility across histological subtypes.	Lung cancer	29,266 European ancestry cases, 56,450 European ancestry controls	NA	6p22.2	LINC00240	LINC00240			ENSG00000224843	NA	NA	rs80264589-A	rs80264589	0	80264589	intron_variant	0	0.0791601	1e-08	8		1.12999	[1.083615797-1.178346716]	Illumina [10439017] (imputed)	N
19	rs72839477	6	26927602	rs80264589	2018-02-23	29326435	Hill WD	2018-01-11	Mol Psychiatry	www.ncbi.nlm.nih.gov/pubmed/29326435	A combined analysis of genetically correlated traits identifies 187 loci and a role for neurogenesis and myelination in intelligence.	Intelligence (MTAG)	120,934 British ancestry individuals, 127,548 individuals	NA	6p22.2	LINC00240	LINC00240			ENSG00000224843	NA	NA	rs80264589-A	rs80264589	0	80264589	intron_variant	0	NR	8e-14	13.0969		0.0369859	[0.027-0.047] unit increase	Affymetrix [NR]	N
19	rs72839477	6	26927602	rs80264589	2021-08-20	33667223	Lesseur C	2021-03-05	PLoS Genet	www.ncbi.nlm.nih.gov/pubmed/33667223	Genome-wide association meta-analysis identifies pleiotropic risk loci for aerodigestive squamous cell cancers.	Aerodigestive squamous cell cancer (pleiotropy)	7,426 European ancestry lung squamous cell carcinoma cases, 5,452 European ancestry oral and oropharynx squamous cell carcinoma cases, 693 European ancestry laryngeal squamous cell carcinoma cases, 316 European ancestry esophageal squamous cell carcinoma cases, 61,961 European ancestry controls	NA	6p22.2	NR	LINC00240			ENSG00000224843	NA	NA	rs80264589-A	rs80264589	0	80264589	intron_variant	0	0.07	5e-11	10.301		1.2	[1.14-1.26]	Illumina [8468885] (imputed)	N
19	rs72839477	6	26942146	rs66975207	2020-05-29	32231276	Cai N	2020-03-30	Nat Genet	www.ncbi.nlm.nih.gov/pubmed/32231276	Minimal phenotyping yields genome-wide association signals of low specificity for major depression.	Help-seeking from a psychiatrist	36,286 British ancestry cases, 297,126 British ancestry controls	NA	6p22.2	NR	LINC00240			ENSG00000224843	NA	NA	rs66975207-A	rs66975207	0	66975207	non_coding_transcript_exon_variant	0	0.889	1e-09	9		1.08108	NR	NR [5276842] (imputed)	N
19	rs72839477	6	26942146	rs66975207	2018-07-19	29662059	Howard DM	2018-04-16	Nat Commun	www.ncbi.nlm.nih.gov/pubmed/29662059	Genome-wide association study of depression phenotypes in UK Biobank identifies variants in excitatory synaptic pathways.	Depression (broad)	113,769 British ancestry cases, 208,811 British ancestry controls	NA	6p22.2	NR	LINC00240			ENSG00000224843	NA	NA	rs66975207-C	rs66975207	0	66975207	non_coding_transcript_exon_variant	0	0.1059	7e-09	8.1549		0.0111	[0.0074-0.0148] unit decrease	NR [7666894] (imputed)	N
19	rs72839477	6	26946687	rs35869525	2017-12-01	28928442	Tian C	2017-09-19	Nat Commun	www.ncbi.nlm.nih.gov/pubmed/28928442	Genome-wide association and HLA region fine-mapping studies identify susceptibility loci for multiple common infections.	Urinary tract infection frequency	35,000 European ancestry cases, 33,478 European ancestry controls	NA	6p22.2	NR	LINC00240			ENSG00000224843	NA	NA	rs35869525-?	rs35869525	0	35869525	intron_variant	0	NR	2e-07	6.69897		0.0667	[0.041-0.092] unit decrease	Illumina [at least 560000] (imputed)	N
19	rs72839477	6	26949672	rs34816374	2017-09-18	28604730	McKay JD	2017-06-12	Nat Genet	www.ncbi.nlm.nih.gov/pubmed/28604730	Large-scale association analysis identifies new lung cancer susceptibility loci and heterogeneity in genetic susceptibility across histological subtypes.	Lung cancer in ever smokers	23,223 European ancestry cases, 16,964 European ancestry controls	NA	6p22.2	LINC00240	LINC00240			ENSG00000224843	NA	NA	rs34816374-G	rs34816374	0	34816374	intron_variant	0	0.0799133	5e-07	6.30103		1.14639	[1.086716556-1.209330708]	Illumina [10439017] (imputed)	N
19	rs72839477	6	26961280	rs34546498	2017-11-30	29059683	Michailidou K	2017-10-23	Nature	www.ncbi.nlm.nih.gov/pubmed/29059683	Association analysis identifies 65 new breast cancer risk loci.	Breast cancer	76,192 European ancestry cases, 63,082 European ancestry controls	46,785 European ancestry cases, 42,892 European ancestry controls, 14,068 East Asian ancestry cases, 13,104 East Asian ancestry controls	6p22.2	NR	LINC00240			ENSG00000224843	NA	NA	rs34546498-T	rs34546498	0	34546498	intron_variant	0	0.0846	9e-10	9.04576	(EA)	0.0747	[0.051-0.099] unit decrease	Illumina [~ 11800000] (imputed)	N
19	rs72839477	6	26977952	rs9717913	2021-08-24	34021172	Christakoudi S	2021-05-21	Sci Rep	www.ncbi.nlm.nih.gov/pubmed/34021172	GWAS of allometric body-shape indices in UK Biobank identifies loci suggesting associations with morphogenesis, organogenesis, adrenal cell renewal and cancer.	Waist-hip index	186,825 British ancestry men	NA	6p22.2	LINC00240	LINC00240			ENSG00000224843	NA	NA	rs9717913-T	rs9717913	0	9717913	intron_variant	0	NR	2e-12	11.699		0.0311771	[0.022-0.04] unit decrease	Affymetrix [127266] (imputed)	N
19	rs72839477	6	26999845	rs13217285	2018-09-20	29808027	Tedja MS	2018-05-28	Nat Genet	www.ncbi.nlm.nih.gov/pubmed/29808027	Genome-wide association meta-analysis highlights light-induced signaling as a driver for refractive error.	Myopia (age of diagnosis)	104,293 European ancestry individuals	NA	6p22.2	NR	LINC00240			ENSG00000224843	NA	NA	rs13217285-T	rs13217285	0	13217285	intron_variant	0	0.1023	1e-08	8		0.0647	[0.042-0.087] unit decrease	Illumina [~ 10600000] (imputed)	N
19	rs72839477	6	27004098	rs57713596	2019-01-22	29500382	Nagel M	2018-03-02	Nat Commun	www.ncbi.nlm.nih.gov/pubmed/29500382	Item-level analyses reveal genetic heterogeneity in neuroticism.	Neurociticism	380,506 European ancestry individuals	NA	6p22.2	NR	LINC00240			ENSG00000224843	NA	NA	rs57713596-T	rs57713596	0	57713596	intron_variant	0	0.13736	4e-08	7.39794		5.47	z score decrease	NR [10847151] (imputed)	N
19	rs72839477	6	27004098	rs57713596	2019-03-18	30643256	Baselmans BML	2019-01-14	Nat Genet	www.ncbi.nlm.nih.gov/pubmed/30643256	Multivariate genome-wide analyses of the well-being spectrum.	Depressive symptoms	1,067,913 European ancestry individuals	228,033 European ancestry individuals	6p22.2	NR	LINC00240			ENSG00000224843	NA	NA	rs57713596-T	rs57713596	0	57713596	intron_variant	0	0.128434	1e-17	17		0.0121721	[0.0094-0.015] unit decrease	NR [NR]	N
19	rs72839477	6	27004098	rs57713596	2019-03-18	30643256	Baselmans BML	2019-01-14	Nat Genet	www.ncbi.nlm.nih.gov/pubmed/30643256	Multivariate genome-wide analyses of the well-being spectrum.	Life satisfaction	80,852 European ancestry individuals	NA	6p22.2	NR	LINC00240			ENSG00000224843	NA	NA	rs57713596-T	rs57713596	0	57713596	intron_variant	0	0.128434	1e-16	16		0.0155272	[0.012-0.019] unit decrease	NR [NR]	N
19	rs72839477	6	27004098	rs57713596	2019-03-18	30643256	Baselmans BML	2019-01-14	Nat Genet	www.ncbi.nlm.nih.gov/pubmed/30643256	Multivariate genome-wide analyses of the well-being spectrum.	Neuroticism	523,783 European ancestry individuals	59,206 European ancestry individuals	6p22.2	NR	LINC00240			ENSG00000224843	NA	NA	rs57713596-T	rs57713596	0	57713596	intron_variant	0	0.128434	2e-17	16.699		0.0189323	[0.015-0.023] unit decrease	NR [NR]	N
19	rs72839477	6	27004098	rs57713596	2022-09-07	35898629	Yin B	2022-07-11	Front Psychiatry	www.ncbi.nlm.nih.gov/pubmed/35898629	Shared Genetics and Causality Between Decaffeinated Coffee Consumption and Neuropsychiatric Diseases: A Large-Scale Genome-Wide Cross-Trait Analysis and Mendelian Randomization Analysis.	Decaffeinated coffee consumption and/or neuroticism	64,717 decaffeinated coffee drinking cases, 380,060 individuals with neuroticism measurements, 264,954 controls	NA	6p22.2		LINC00240			ENSG00000224843	NA	NA	rs57713596-?	rs57713596	0	57713596	intron_variant	0	NR	1e-09	9		NA		NR [NR]	N
19	rs72839477	6	27007687	rs35741362	2018-09-17	29844566	Davies G	2018-05-29	Nat Commun	www.ncbi.nlm.nih.gov/pubmed/29844566	Study of 300,486 individuals identifies 148 independent genetic loci influencing general cognitive function.	General cognitive ability	up to 300,486 European ancestry individuals	NA	6p22.2	VN1R12P	LINC00240			ENSG00000224843	NA	NA	rs35741362-T	rs35741362	0	35741362	intron_variant	0	NR	1e-12	12		7.087	z-score decrease	Affymetrix, Illumina [at least 2500000] (imputed)	N
19	rs72839477	6	27007687	rs35741362	2019-03-18	30643256	Baselmans BML	2019-01-14	Nat Genet	www.ncbi.nlm.nih.gov/pubmed/30643256	Multivariate genome-wide analyses of the well-being spectrum.	Positive affect	410,603 European ancestry individuals	NA	6p22.2	NR	LINC00240			ENSG00000224843	NA	NA	rs35741362-C	rs35741362	0	35741362	intron_variant	0	0.127454	2e-17	16.699		0.0150776	[0.012-0.019] unit decrease	NR [NR]	N
19	rs72839477	6	27007687	rs35741362	2019-02-21	30285260	Ikeda M	2018-10-03	Schizophr Bull	www.ncbi.nlm.nih.gov/pubmed/30285260	Genome-Wide Association Study Detected Novel Susceptibility Genes for Schizophrenia and Shared Trans-Populations/Diseases Genetic Effect.	Schizophrenia	14,023 East Asian ancestry cases, 33,640 European ancestry cases, 31,505 East Asian ancestry controls, 43,456 European ancestry controls	NA	6p22.2	VN1R12P	LINC00240			ENSG00000224843	NA	NA	rs35741362-T	rs35741362	0	35741362	intron_variant	0	NR	2e-18	17.699	(EA)	1.164	[1.13-1.2]	Illumina [6627481] (imputed)	N
19	rs36048693	6	27021173	rs72838268	2021-05-19	33082346	Xu K	2020-10-20	Nat Commun	www.ncbi.nlm.nih.gov/pubmed/33082346	Genome-wide association study of smoking trajectory and meta-analysis of smoking status in 842,000 individuals.	Smoking status (current vs never)	40,456 European ancestry current smokers, 13,511 African American current smokers, 2,920 Hispanic current smokers, 59,056 European ancestry mostly never smokers, 17,751 African American mostly never smokers, 7,195 Hispanic mostly never smokers	NA	6p22.2		LINC00240			ENSG00000224843	NA	NA	rs72838268-A	rs72838268	0	72838268	intron_variant	0	NR	5e-08	7.30103	(EA)	1.07	NR	Affymetrix [~ 79000000] (imputed)	N
19	rs36048693	6	27023081	rs12215241	2019-06-25	30804565	Jansen PR	2019-02-25	Nat Genet	www.ncbi.nlm.nih.gov/pubmed/30804565	Genome-wide analysis of insomnia in 1,331,010 individuals identifies new risk loci and functional pathways.	Sleep duration	384,317 European ancestry individuals	NA	6p22.2		LINC00240			ENSG00000224843	NA	NA	rs12215241-A	rs12215241	0	12215241	intron_variant	0	0.2247	6e-10	9.22185		0.01814	[0.012-0.024] unit decrease	Affymetrix, Illumina [10862567] (imputed)	N
19	rs36048693	6	27025281	rs12199218	2021-09-24	33349686	Wendt FR	2020-12-21	Nat Hum Behav	www.ncbi.nlm.nih.gov/pubmed/33349686	Multivariate genome-wide analysis of education, socioeconomic status and brain phenome.	Neuroticism conditioned on Townsend deprivation index (multi-trait conditioning and joint analysis)	170,911 European ancestry individuals	NA	6p22.2		LINC00240			ENSG00000224843	NA	NA	rs12199218-?	rs12199218	0	12199218	intron_variant	0	NR	3e-09	8.52288		NA		NR [NR]	N
19	rs72839477	6	27042287	rs35526527	2021-08-24	34021172	Christakoudi S	2021-05-21	Sci Rep	www.ncbi.nlm.nih.gov/pubmed/34021172	GWAS of allometric body-shape indices in UK Biobank identifies loci suggesting associations with morphogenesis, organogenesis, adrenal cell renewal and cancer.	Waist-to-hip ratio adjusted for BMI	186,825 British ancestry men	NA	6p22.2	VN1R11P	VN1R13P - VN1R11P	ENSG00000216762	ENSG00000219770		13259	8772	rs35526527-A	rs35526527	0	35526527	intergenic_variant	1	NR	1e-12	12		0.0324805	[0.024-0.041] unit decrease	Affymetrix [323858] (imputed)	N
19	rs36048693	6	27046250	rs6940638	2018-02-23	29326435	Hill WD	2018-01-11	Mol Psychiatry	www.ncbi.nlm.nih.gov/pubmed/29326435	A combined analysis of genetically correlated traits identifies 187 loci and a role for neurogenesis and myelination in intelligence.	Intelligence (MTAG)	120,934 British ancestry individuals, 127,548 individuals	NA	6p22.2	VN1R11P	VN1R13P - VN1R11P	ENSG00000216762	ENSG00000219770		17222	4809	rs6940638-A	rs6940638	0	6940638	intergenic_variant	1	NR	4e-09	8.39794		0.0208351	[0.014-0.028] unit decrease	Affymetrix [NR]	N
19	rs34388707	6	27047256	rs6904071	2017-03-17	27089181	Okbay A	2016-04-18	Nat Genet	www.ncbi.nlm.nih.gov/pubmed/27089181	Genetic variants associated with subjective well-being, depressive symptoms, and neuroticism identified through genome-wide analyses.	Neuroticism	170,911 European ancestry individuals	NA	6p22.2	NR	VN1R13P - VN1R11P	ENSG00000216762	ENSG00000219770		18228	3803	rs6904071-A	rs6904071	0	6904071	regulatory_region_variant	1	0.145	8e-07	6.09691		0.0241967	[0.015-0.034] unit decrease	Affymetrix [up to 6544775] (imputed)	N
19	rs34388707	6	27050396	rs34388707	2021-11-09	34634379	Mei L	2021-10-08	Prog Neuropsychopharmacol Biol Psychiatry	www.ncbi.nlm.nih.gov/pubmed/34634379	Overlapping common genetic architecture between major depressive disorders and anxiety and stress-related disorders.	Major depressive disorder	16,823 European ancestry cases, 25,632 European ancestry controls	NA	6p22.2		VN1R13P - VN1R11P	ENSG00000216762	ENSG00000219770		21368	663	rs34388707-?	rs34388707	0	34388707	intergenic_variant	1	NR	8e-09	8.09691		1.0629	[1.04-1.08]	NR [NR]	N
19	rs34388707	6	27057079	rs2393911	2016-07-06	25993607	de Moor MH	2015-05-20	JAMA Psychiatry	www.ncbi.nlm.nih.gov/pubmed/25993607	Meta-analysis of Genome-wide Association Studies for Neuroticism, and the Polygenic Association With Major Depressive Disorder.	Neuroticism	Up to 627 Cilento (founder/genetic isolate) individuals, up to 2,296 Erasmus Rucphen (founder/genetic isolate) individuals, up to 1,650 Orcadian (founder/genetic isolate) individuals, up to 909 Vis (founder/genetic isolate) individuals, up to 58,179 European ancestry individuals	Up to 9,786 European ancestry individuals	6p22.2	NR	VN1R11P - RNU2-62P	ENSG00000219770	ENSG00000222800		5153	20490	rs2393911-T	rs2393911	0	2393911	intergenic_variant	1	NR	5e-07	6.30103		0.039	[0.023-0.055] unit decrease	Affymetrix, Illumina, Perlegen [6949614] (imputed)	N
19	rs34388707	6	27059443	rs926300	2018-09-17	29844566	Davies G	2018-05-29	Nat Commun	www.ncbi.nlm.nih.gov/pubmed/29844566	Study of 300,486 individuals identifies 148 independent genetic loci influencing general cognitive function.	General cognitive ability	up to 300,486 European ancestry individuals	NA	6p22.2	VN1R11P	VN1R11P - RNU2-62P	ENSG00000219770	ENSG00000222800		7517	18126	rs926300-A	rs926300	0	926300	intergenic_variant	1	NR	5e-12	11.301		6.902	z-score decrease	Affymetrix, Illumina [at least 2500000] (imputed)	N
19	rs72839477	6	27091661	rs66462181	2021-01-13	33414549	Demange PA	2021-01-07	Nat Genet	www.ncbi.nlm.nih.gov/pubmed/33414549	Investigating the genetic architecture of noncognitive skills using GWAS-by-subtraction.	Noncognitive aspects of educational attainment	510,795 European ancestry individuals	NA	6p22.1	NR	RNU2-62P - H2BC11	ENSG00000222800	ENSG00000124635		13902	2015	rs66462181-T	rs66462181	0	66462181	intergenic_variant	1	0.0685885	5e-08	7.30103		0.0769992	[0.049-0.105] unit increase	Affymetrix, Illumina, Perlegen [7305956] (imputed)	N
19	rs34388707	6	27124904	rs61240102	2018-02-23	29326435	Hill WD	2018-01-11	Mol Psychiatry	www.ncbi.nlm.nih.gov/pubmed/29326435	A combined analysis of genetically correlated traits identifies 187 loci and a role for neurogenesis and myelination in intelligence.	Intelligence (MTAG)	120,934 British ancestry individuals, 127,548 individuals	NA	6p22.1	MIR3143	MIR3143 - RPL10P2	ENSG00000265565	ENSG00000174572		9437	54119	rs61240102-C	rs61240102	0	61240102	intergenic_variant	1	NR	7e-10	9.1549		0.0244842	[0.017-0.032] unit increase	Affymetrix [NR]	N
19	rs34388707	6	27139048	rs6914824	2019-03-07	30578418	Giri A	2018-12-21	Nat Genet	www.ncbi.nlm.nih.gov/pubmed/30578418	Trans-ethnic association study of blood pressure determinants in over 750,000 individuals.	Systolic blood pressure	365,998 European ancestry individuals, 63,490 African ancestry individuals, 22,802 Hispanic individuals, 4,792 Asian ancestry individuals, 2,695 Native American ancestry individuals	299,024 European ancestry individuals, 17,277 individuals	6p22.1	MIR3143	MIR3143 - RPL10P2	ENSG00000265565	ENSG00000174572		23581	39975	rs6914824-T	rs6914824	0	6914824	intergenic_variant	1	0.1681	3e-09	8.52288		0.2089	[0.14-0.28] mmHg increase	Affymetrix [NR] (imputed)	N
19	rs72839477	6	27141904	rs35768595	2017-09-18	28604730	McKay JD	2017-06-12	Nat Genet	www.ncbi.nlm.nih.gov/pubmed/28604730	Large-scale association analysis identifies new lung cancer susceptibility loci and heterogeneity in genetic susceptibility across histological subtypes.	Lung cancer in ever smokers	23,223 European ancestry cases, 16,964 European ancestry controls	NA	6p22.1	MIR3143, PRSS16	MIR3143 - RPL10P2	ENSG00000265565	ENSG00000174572		26437	37119	rs35768595-T	rs35768595	0	35768595	intergenic_variant	1	0.075874	1e-07	7		1.15961	[1.098152503-1.224504294]	Illumina [10439017] (imputed)	N
19	rs72839477	6	27141904	rs35768595	2017-09-18	28604730	McKay JD	2017-06-12	Nat Genet	www.ncbi.nlm.nih.gov/pubmed/28604730	Large-scale association analysis identifies new lung cancer susceptibility loci and heterogeneity in genetic susceptibility across histological subtypes.	Squamous cell lung carcinoma	7,426 European ancestry cases, 55,627 European ancestry controls	NA	6p22.1	MIR3143, PRSS16	MIR3143 - RPL10P2	ENSG00000265565	ENSG00000174572		26437	37119	rs35768595-T	rs35768595	0	35768595	intergenic_variant	1	0.0760103	9e-10	9.04576		1.2374	[1.155936353-1.324613723]	Illumina [10439017] (imputed)	N
19	rs72839477	6	27141904	rs35768595	2017-09-18	28604730	McKay JD	2017-06-12	Nat Genet	www.ncbi.nlm.nih.gov/pubmed/28604730	Large-scale association analysis identifies new lung cancer susceptibility loci and heterogeneity in genetic susceptibility across histological subtypes.	Lung cancer	29,266 European ancestry cases, 56,450 European ancestry controls	NA	6p22.1	MIR3143, PRSS16	MIR3143 - RPL10P2	ENSG00000265565	ENSG00000174572		26437	37119	rs35768595-T	rs35768595	0	35768595	intergenic_variant	1	0.0766632	5e-09	8.30103		1.13518	[1.088003741-1.184407893]	Illumina [10439017] (imputed)	N
19	rs72839477	6	27141904	rs35768595	2021-08-20	33667223	Lesseur C	2021-03-05	PLoS Genet	www.ncbi.nlm.nih.gov/pubmed/33667223	Genome-wide association meta-analysis identifies pleiotropic risk loci for aerodigestive squamous cell cancers.	Aerodigestive squamous cell cancer (pleiotropy)	7,426 European ancestry lung squamous cell carcinoma cases, 5,452 European ancestry oral and oropharynx squamous cell carcinoma cases, 693 European ancestry laryngeal squamous cell carcinoma cases, 316 European ancestry esophageal squamous cell carcinoma cases, 61,961 European ancestry controls	NA	6p22.1	NR	MIR3143 - RPL10P2	ENSG00000265565	ENSG00000174572		26437	37119	rs35768595-T	rs35768595	0	35768595	intergenic_variant	1	0.06	8e-11	10.0969		1.2	[1.14-1.26]	Illumina [8468885] (imputed)	N
19	rs72839477	6	27141904	rs35768595	2021-01-13	33414549	Demange PA	2021-01-07	Nat Genet	www.ncbi.nlm.nih.gov/pubmed/33414549	Investigating the genetic architecture of noncognitive skills using GWAS-by-subtraction.	Cognitive aspects of educational attainment	257,700 European ancestry individuals	NA	6p22.1	NR	MIR3143 - RPL10P2	ENSG00000265565	ENSG00000174572		26437	37119	rs35768595-C	rs35768595	0	35768595	intergenic_variant	1	0.0685885	3e-18	17.5229		0.109028	[0.085-0.134] unit decrease	Affymetrix, Illumina, Perlegen [7305956] (imputed)	N
19	rs34388707	6	27143883	rs13194053	2009-07-10	19571809	Shi J	2009-07-01	Nature	www.ncbi.nlm.nih.gov/pubmed/19571809	Common variants on chromosome 6p22.1 are associated with schizophrenia.	Schizophrenia	2,681 European ancestry cases, 2,653 European ancestry controls, 1,286 African American cases, 973 African American controls	5,327 European ancestry cases, 16,424 European ancestry controls	6p22.1	HIST1H2BJ, SLC17A1, BTN3A2, BTN2A2, BTN3A1, HIST1H2AG, POM121L2, ZNF184, PRSS16, SLC17A3	MIR3143 - RPL10P2	ENSG00000265565	ENSG00000174572		28416	35140	rs13194053-T	rs13194053	0	13194053	intergenic_variant	1	0.82	1e-08	8	(EA)	1.28	[NR]	Affymetrix [up to 843798]	N
19	rs34388707	6	27143883	rs13194053	2009-07-13	19571811	Purcell SM	2009-07-01	Nature	www.ncbi.nlm.nih.gov/pubmed/19571811	Common polygenic variation contributes to risk of schizophrenia and bipolar disorder.	Schizophrenia	3,322 European ancestry cases, 3,587 European ancestry controls	4,692 European ancestry cases, 15,493 European ancestry controls	6p22.1	MHC	MIR3143 - RPL10P2	ENSG00000265565	ENSG00000174572		28416	35140	rs13194053-T	rs13194053	0	13194053	intergenic_variant	1	0.86	1e-08	8		1.22		Affymetrix [739995]	N
19	rs72839477	6	27145341	rs35565446	2022-08-24	35762941	Plotnikov D	2022-06-01	Invest Ophthalmol Vis Sci	www.ncbi.nlm.nih.gov/pubmed/35762941	High Blood Pressure and Intraocular Pressure: A Mendelian Randomization Study.	Diastolic blood pressure	526,001 European ancestry individuals	NA	6p22.1		MIR3143 - RPL10P2	ENSG00000265565	ENSG00000174572		29874	33682	rs35565446-T	rs35565446	0	35565446	intergenic_variant	1	NR	2e-11	10.699		0.235	[0.17-0.3] unit decrease	NR [NR] (imputed)	N
19	rs34388707	6	27150599	rs911186	2017-08-16	28540026	Anney RJL	2017-05-22	Mol Autism	www.ncbi.nlm.nih.gov/pubmed/28540026	Meta-analysis of GWAS of over 16,000 individuals with autism spectrum disorder highlights a novel locus at 10q24.32 and a significant overlap with schizophrenia.	Autism spectrum disorder or schizophrenia	schizophrenia cases and controls (see Ripke, 2014), up to 6,197 European ancestry ASD cases, up to 7,377 European ancestry controls, up to 1,190 ASD cases, up to 1,190 controls	NA	6p22.1	ABT1, BTN1A1, BTN2A1, GUSBP2, HCG11, HIST1H2AG, HIST1H2AH, HIST1H2BJ, HIST1H2BK, HIST1H4I, HMGN4, LINC00240, LOC100270746, LOC285819, MIR3143, PRSS16, ZNF322	MIR3143 - RPL10P2	ENSG00000265565	ENSG00000174572		35132	28424	rs911186-A	rs911186	0	911186	intergenic_variant	1		5e-13	12.301		1.09	[1.07-1.12]	Affymetrix, Illumina [NR]	N
19	rs34388707	6	27150599	rs911186	2019-03-04	30626913	Amare AT	2019-01-09	Mol Psychiatry	www.ncbi.nlm.nih.gov/pubmed/30626913	Bivariate genome-wide association analyses of the broad depression phenotype combined with major depressive disorder, bipolar disorder or schizophrenia reveal eight novel genetic loci for depression.	Broad depression or schizophrenia	9,240 European ancestry broad depression cases, 9,519 European ancestry broad depression controls, 51,258 European ancestry individuals, 36,989 European and East Asian ancestry schizophrenia cases, 113,075 European and East Asian ancestry schizophrenia controls	322,580 individuals	6p22.1	MIR3143	MIR3143 - RPL10P2	ENSG00000265565	ENSG00000174572		35132	28424	rs911186-A	rs911186	0	911186	intergenic_variant	1	0.23	4e-18	17.3979		NA		Affymetrix, Illumina [at least 918921] (imputed)	N
19	rs34388707	6	27153984	rs34569203	2018-10-31	29942085	Nagel M	2018-06-25	Nat Genet	www.ncbi.nlm.nih.gov/pubmed/29942085	Meta-analysis of genome-wide association studies for neuroticism in 449,484 individuals identifies novel genetic loci and pathways.	Worry	348,219 European ancestry individuals	NA	6p22.1	NR	MIR3143 - RPL10P2	ENSG00000265565	ENSG00000174572		38517	25039	rs34569203-C	rs34569203	0	34569203	intergenic_variant	1	NR	3e-08	7.52288		0.01694	[0.011-0.023] unit decrease	Affymetrix [10847151] (imputed)	N
19	rs34388707	6	27158033	rs6934329	2021-11-09	34634379	Mei L	2021-10-08	Prog Neuropsychopharmacol Biol Psychiatry	www.ncbi.nlm.nih.gov/pubmed/34634379	Overlapping common genetic architecture between major depressive disorders and anxiety and stress-related disorders.	Major depressive disorder	16,823 European ancestry cases, 25,632 European ancestry controls	NA	6p22.1		MIR3143 - RPL10P2	ENSG00000265565	ENSG00000174572		42566	20990	rs6934329-?	rs6934329	0	6934329	intergenic_variant	1	NR	1e-09	9		1.06492	[1.04-1.09]	NR [NR]	N
19	rs72839477	6	27163456	rs35909544	2018-09-20	29808027	Tedja MS	2018-05-28	Nat Genet	www.ncbi.nlm.nih.gov/pubmed/29808027	Genome-wide association meta-analysis highlights light-induced signaling as a driver for refractive error.	Myopia (age of diagnosis)	104,293 European ancestry individuals	NA	6p22.1	NR	MIR3143 - RPL10P2	ENSG00000265565	ENSG00000174572		47989	15567	rs35909544-A	rs35909544	0	35909544	intergenic_variant	1	0.1042	4e-08	7.39794		0.0625	[0.04-0.085] unit decrease	Illumina [~ 10600000] (imputed)	N
19	rs55658856	6	27174557	rs17737641	2021-09-30	34045744	Levey DF	2021-05-27	Nat Neurosci	www.ncbi.nlm.nih.gov/pubmed/34045744	Bi-ancestral depression GWAS in the Million Veteran Program and meta-analysis in >1.2 million individuals highlight new therapeutic directions.	Major depressive disorder	340,591 European ancestry cases, 813,676 European ancestry controls	455,350 cases, 887,428 controls	6p22.1		MIR3143 - RPL10P2	ENSG00000265565	ENSG00000174572		59090	4466	rs17737641-?	rs17737641	0	17737641	intergenic_variant	1	NR	2e-12	11.699		0.0582	unit decrease	NR [NR]	N
19	rs72839477	6	27176628	rs34817112	2019-11-27	31453325	Wang H	2019-08-14	Sci Adv	www.ncbi.nlm.nih.gov/pubmed/31453325	Genotype-by-environment interactions inferred from genetic effects on phenotypic variability in the UK Biobank.	Body mass index	346,393 European ancestry individuals	NA	6p22.1	PRSS16	MIR3143 - RPL10P2	ENSG00000265565	ENSG00000174572		61161	2395	rs34817112-?	rs34817112	0	34817112	intergenic_variant	1	NR	4e-08	7.39794		NA		NR [5554549] (imputed)	N
19	rs72839477	6	27176628	rs34817112	2019-11-27	31453325	Wang H	2019-08-14	Sci Adv	www.ncbi.nlm.nih.gov/pubmed/31453325	Genotype-by-environment interactions inferred from genetic effects on phenotypic variability in the UK Biobank.	Body mass index variance	346,393 European ancestry individuals	NA	6p22.1	PRSS16	MIR3143 - RPL10P2	ENSG00000265565	ENSG00000174572		61161	2395	rs34817112-?	rs34817112	0	34817112	intergenic_variant	1	NR	8e-17	16.0969		NA		NR [5554549] (imputed)	N
19	rs34388707	6	27185792	rs3800307	2021-09-08	33832965	Sandoval-Plata G	2021-04-08	Ann Rheum Dis	www.ncbi.nlm.nih.gov/pubmed/33832965	Variants in urate transporters, ADH1B, GCKR and MEPE genes associate with transition from asymptomatic hyperuricaemia to gout: results of the first gout versus asymptomatic hyperuricaemia GWAS in Caucasians using data from the UK Biobank.	Gout	7,049 European ancestry cases, 64,424 European ancestry controls	NA	6p22.1	PRSS16	RPL10P2 - PRSS16	ENSG00000174572	ENSG00000112812		6100	29688	rs3800307-A	rs3800307	0	3800307	intergenic_variant	1	0.21	5e-09	8.30103		1.15	[1.10-1.20]	Affymetrix [710030]	N
19	rs34388707	6	27237363	rs36034627	2021-08-24	34021172	Christakoudi S	2021-05-21	Sci Rep	www.ncbi.nlm.nih.gov/pubmed/34021172	GWAS of allometric body-shape indices in UK Biobank identifies loci suggesting associations with morphogenesis, organogenesis, adrenal cell renewal and cancer.	Waist-to-hip ratio adjusted for BMI	186,825 British ancestry men	NA	6p22.1	XXbac-BPGBPG24O18.1	PRSS16 - POM121L2	ENSG00000112812	ENSG00000158553		12960	16319	rs36034627-T	rs36034627	0	36034627	intergenic_variant	1	NR	3e-10	9.52288		0.024141	[0.017-0.032] unit decrease	Affymetrix [323858] (imputed)	N
19	rs34388707	6	27237363	rs36034627	2021-08-24	34021172	Christakoudi S	2021-05-21	Sci Rep	www.ncbi.nlm.nih.gov/pubmed/34021172	GWAS of allometric body-shape indices in UK Biobank identifies loci suggesting associations with morphogenesis, organogenesis, adrenal cell renewal and cancer.	Waist-hip index	186,825 British ancestry men	NA	6p22.1	XXbac-BPGBPG24O18.1	PRSS16 - POM121L2	ENSG00000112812	ENSG00000158553		12960	16319	rs36034627-T	rs36034627	0	36034627	intergenic_variant	1	NR	5e-10	9.30103		0.0239241	[0.016-0.031] unit decrease	Affymetrix [127266] (imputed)	N
19	rs115091345	6	27245340	rs115091345	2019-03-18	30643256	Baselmans BML	2019-01-14	Nat Genet	www.ncbi.nlm.nih.gov/pubmed/30643256	Multivariate genome-wide analyses of the well-being spectrum.	Well-being spectrum (multivariate analysis)	2,083,151 European ancestry individuals	287,239 European ancestry individuals	6p22.1	NR	PRSS16 - POM121L2	ENSG00000112812	ENSG00000158553		20937	8342	rs115091345-C	rs115091345	0	115091345	intergenic_variant	1	0.0291431	6e-09	8.22185		0.01586	[0.011-0.021] unit increase	NR [NR]	N
19	rs115091345	6	27245340	rs115091345	2019-03-18	30643256	Baselmans BML	2019-01-14	Nat Genet	www.ncbi.nlm.nih.gov/pubmed/30643256	Multivariate genome-wide analyses of the well-being spectrum.	Depressive symptoms	1,067,913 European ancestry individuals	228,033 European ancestry individuals	6p22.1	NR	PRSS16 - POM121L2	ENSG00000112812	ENSG00000158553		20937	8342	rs115091345-C	rs115091345	0	115091345	intergenic_variant	1	0.0291431	6e-09	8.22185		0.0167922	[0.011-0.022] unit increase	NR [NR]	N
19	rs115091345	6	27245340	rs115091345	2019-03-18	30643256	Baselmans BML	2019-01-14	Nat Genet	www.ncbi.nlm.nih.gov/pubmed/30643256	Multivariate genome-wide analyses of the well-being spectrum.	Positive affect	410,603 European ancestry individuals	NA	6p22.1	NR	PRSS16 - POM121L2	ENSG00000112812	ENSG00000158553		20937	8342	rs115091345-C	rs115091345	0	115091345	intergenic_variant	1	0.0291431	1e-08	8		0.0199436	[0.013-0.027] unit increase	NR [NR]	N
19	rs115091345	6	27245340	rs115091345	2019-03-18	30643256	Baselmans BML	2019-01-14	Nat Genet	www.ncbi.nlm.nih.gov/pubmed/30643256	Multivariate genome-wide analyses of the well-being spectrum.	Neuroticism	523,783 European ancestry individuals	59,206 European ancestry individuals	6p22.1	NR	PRSS16 - POM121L2	ENSG00000112812	ENSG00000158553		20937	8342	rs115091345-C	rs115091345	0	115091345	intergenic_variant	1	0.0291431	7e-09	8.1549		0.0259348	[0.017-0.035] unit increase	NR [NR]	N
19	rs72839477	6	27249686	rs72839445	2021-08-24	34021172	Christakoudi S	2021-05-21	Sci Rep	www.ncbi.nlm.nih.gov/pubmed/34021172	GWAS of allometric body-shape indices in UK Biobank identifies loci suggesting associations with morphogenesis, organogenesis, adrenal cell renewal and cancer.	Waist circumference adjusted for body mass index	186,825 British ancestry men	NA	6p22.1	POM121L2	PRSS16 - POM121L2	ENSG00000112812	ENSG00000158553		25283	3996	rs72839445-A	rs72839445	0	72839445	intergenic_variant	1	NR	1e-08	8		0.028202	[0.019-0.038] unit decrease	Affymetrix [321114] (imputed)	N
19	rs55658856	6	27259792	rs76736394	2019-01-22	29500382	Nagel M	2018-03-02	Nat Commun	www.ncbi.nlm.nih.gov/pubmed/29500382	Item-level analyses reveal genetic heterogeneity in neuroticism.	Neurociticism	380,506 European ancestry individuals	NA	6p22.1	OR2B6	POM121L2			ENSG00000158553	NA	NA	rs76736394-T	rs76736394	0	76736394	intron_variant	0	0.0273646	2e-08	7.69897		5.6	z score decrease	NR [10847151] (imputed)	N
19	rs55658856	6	27271590	rs147121091	2019-10-25	31619474	Zhu Z	2019-10-17	Eur Respir J	www.ncbi.nlm.nih.gov/pubmed/31619474	Shared Genetics of Asthma and Mental Health Disorders: A Large-Scale Genome-Wide Cross-Trait Analysis.	Asthma and major depressive disorder	46,802 European ancestry asthma cases, 59,851 European ancestry major depressive disorder cases, 460,635 European ancestry controls	NA	6p22.1	LINC01012, LOC100131289, POM121L2, PRSS16, ZNF184, ZNF204P, ZNF391, VN1R10P	POM121L2			ENSG00000158553	NA	NA	rs147121091-?	rs147121091	0	147121091	intron_variant	0	NR	3e-08	7.52288		NA		Affymetrix [up to 13554551] (imputed)	N
19	rs72839477	6	27274834	rs56114371	2017-11-30	29059683	Michailidou K	2017-10-23	Nature	www.ncbi.nlm.nih.gov/pubmed/29059683	Association analysis identifies 65 new breast cancer risk loci.	Breast cancer	76,192 European ancestry cases, 63,082 European ancestry controls	46,785 European ancestry cases, 42,892 European ancestry controls, 14,068 East Asian ancestry cases, 13,104 East Asian ancestry controls	6p22.1	NR	POM121L2			ENSG00000158553	NA	NA	rs56114371-T	rs56114371	0	56114371	intron_variant	0	0.0885	2e-09	8.69897	(EA)	0.071	[0.048-0.094] unit decrease	Illumina [~ 11800000] (imputed)	N
19	rs72839477	6	27274834	rs56114371	2022-11-17	34887591	Graham SE	2021-12-09	Nature	www.ncbi.nlm.nih.gov/pubmed/34887591	The power of genetic diversity in genome-wide association studies of lipids.	Triglyceride levels	1,320,016 European ancestry individuals	NA	6p22.1		POM121L2			ENSG00000158553	NA	NA	rs56114371-T	rs56114371	0	56114371	intron_variant	0	0.0891073	4e-08	7.39794		0.0169634	[0.012-0.022] unit decrease	NR [52000000] (imputed)	N
19	rs72839477	6	27300310	rs13212562	2017-09-18	28604730	McKay JD	2017-06-12	Nat Genet	www.ncbi.nlm.nih.gov/pubmed/28604730	Large-scale association analysis identifies new lung cancer susceptibility loci and heterogeneity in genetic susceptibility across histological subtypes.	Lung cancer in ever smokers	23,223 European ancestry cases, 16,964 European ancestry controls	NA	6p22.1	VN1R10P, ZNF204P	VN1R10P - ZNF204P	ENSG00000220758	ENSG00000204789		6763	25294	rs13212562-G	rs13212562	0	13212562	intergenic_variant	1	0.0946695	1e-08	8		1.15494	[1.099214514-1.213495931]	Illumina [10439017] (imputed)	N
19	rs72839477	6	27300310	rs13212562	2017-08-16	28540026	Anney RJL	2017-05-22	Mol Autism	www.ncbi.nlm.nih.gov/pubmed/28540026	Meta-analysis of GWAS of over 16,000 individuals with autism spectrum disorder highlights a novel locus at 10q24.32 and a significant overlap with schizophrenia.	Autism spectrum disorder or schizophrenia	schizophrenia cases and controls (see Ripke, 2014), up to 6,197 European ancestry ASD cases, up to 7,377 European ancestry controls, up to 1,190 ASD cases, up to 1,190 controls	NA	6p22.1	ABT1, GUSBP2, HIST1H1B, HIST1H2AG, HIST1H2AH, HIST1H2AI, HIST1H2AJ, HIST1H2AK, HIST1H2AL, HIST1H2AM, HIST1H2BJ, HIST1H2BK, HIST1H2BL, HIST1H2BM, HIST1H2BN, HIST1H2BO, HIST1H3H, HIST1H3I, HIST1H3J, HIST1H4I, HIST1H4J, HIST1H4K, HIST1H4L, LINC00240, LINC01012, LOC100131289, LOC100270746, MIR3143, OR2B2, OR2B6, POM121L2, PRSS16, VN1R10P, ZNF184, ZNF204P, ZNF322, ZNF391	VN1R10P - ZNF204P	ENSG00000220758	ENSG00000204789		6763	25294	rs13212562-A	rs13212562	0	13212562	intergenic_variant	1		3e-16	15.5229		1.14	[1.11-1.18]	Affymetrix, Illumina [NR]	N
19	rs72839477	6	27300310	rs13212562	2019-03-18	30643256	Baselmans BML	2019-01-14	Nat Genet	www.ncbi.nlm.nih.gov/pubmed/30643256	Multivariate genome-wide analyses of the well-being spectrum.	Well-being spectrum (multivariate analysis)	2,083,151 European ancestry individuals	287,239 European ancestry individuals	6p22.1	NR	VN1R10P - ZNF204P	ENSG00000220758	ENSG00000204789		6763	25294	rs13212562-G	rs13212562	0	13212562	intergenic_variant	1	0.110091	7e-21	20.1549		0.0137525	[0.011-0.017] unit decrease	NR [NR]	N
19	rs72839477	6	27300310	rs13212562	2021-02-19	33547301	Chen VL	2021-02-05	Nat Commun	www.ncbi.nlm.nih.gov/pubmed/33547301	Genome-wide association study of serum liver enzymes implicates diverse metabolic and liver pathology.	Aspartate aminotransferase levels	389,565 European ancestry individuals	134,182 East Asian ancestry individuals	6p22.1	POM121L2, ZNF391	VN1R10P - ZNF204P	ENSG00000220758	ENSG00000204789		6763	25294	rs13212562-A	rs13212562	0	13212562	intergenic_variant	1	0.88	8e-30	29.0969		11.3	z-score increase	Affymetrix [4314223] (imputed)	N
19	rs72839477	6	27300310	rs13212562	2018-11-12	30038396	Lee JJ	2018-07-23	Nat Genet	www.ncbi.nlm.nih.gov/pubmed/30038396	Gene discovery and polygenic prediction from a genome-wide association study of educational attainment in 1.1 million individuals.	Highest math class taken	430,445 European ancestry individuals	NA	6p22.1	Intergenic	VN1R10P - ZNF204P	ENSG00000220758	ENSG00000204789		6763	25294	rs13212562-A	rs13212562	0	13212562	intergenic_variant	1	0.9	1e-18	18		0.0332	[0.026-0.041] unit decrease	Affymetrix, Illumina [10000000] (imputed)	N
19	rs72839477	6	27301512	rs56401801	2020-12-04	33204752	Butler-Laporte G	2020-09-24	Open Forum Infect Dis	www.ncbi.nlm.nih.gov/pubmed/33204752	Genetic Determinants of Antibody-Mediated Immune Responses to Infectious Diseases Agents: A Genome-Wide and HLA Association Study.	Varicella zoster virus glycoproteins E and I antibody levels	7,595 White British ancestry individuals	NA	6p22.1	VN1R10P	VN1R10P - ZNF204P	ENSG00000220758	ENSG00000204789		7965	22718	rs56401801-T	rs56401801	0	56401801	intergenic_variant	1	0.833	7e-14	13.1549		0.19	[0.14-0.24] unit decrease	NR [25472218] (imputed)	N
19	rs72839477	6	27301512	rs56401801	2019-08-12	31212010	Cabana-Dominguez J	2019-06-15	Prog Neuropsychopharmacol Biol Psychiatry	www.ncbi.nlm.nih.gov/pubmed/31212010	Genome-wide association meta-analysis of cocaine dependence: Shared genetics with comorbid conditions.	Cocaine dependence	2,085 European ancestry cases, 4,293 European ancestry controls	NA	6p22.1	NR	VN1R10P - ZNF204P	ENSG00000220758	ENSG00000204789		7965	22718	rs56401801-A	rs56401801	0	56401801	intergenic_variant	1	NR	3e-06	5.52288		0.3592	[0.21-0.51] unit decrease	Illumina [9290362] (imputed)	N
19	rs72839477	6	27301512	rs56401801	2022-09-08	35810165	Westerman KE	2022-07-09	Nat Commun	www.ncbi.nlm.nih.gov/pubmed/35810165	Variance-quantitative trait loci enable systematic discovery of gene-environment interactions for cardiometabolic serum biomarkers.	Cystatin C levels	5,694 African ancestry individuals, 1,988 East Asian ancestry individuals, 336,298 European ancestry individuals, 6,036 South Asian ancestry individuals	NA	6p22.1		VN1R10P - ZNF204P	ENSG00000220758	ENSG00000204789		7965	22718	rs56401801-?	rs56401801	0	56401801	intergenic_variant	1	NR	3e-09	8.52288		NA		NR [9487345] (imputed)	N
19	rs12664996	6	27303745	rs9368503	2020-03-23	31900758	Han X	2020-01-03	Eur J Epidemiol	www.ncbi.nlm.nih.gov/pubmed/31900758	Using Mendelian randomization to evaluate the causal relationship between serum C-reactive protein levels and age-related macular degeneration.	C-reactive protein levels	418,642 British ancestry individuals	NA	6p22.1	NR	VN1R10P - ZNF204P	ENSG00000220758	ENSG00000204789		10198	20485	rs9368503-A	rs9368503	0	9368503	intergenic_variant	1	0.489284	2e-08	7.69897		0.0113895	[0.0074-0.0153] unit increase	NR [NR]	N
19	rs12664996	6	27303745	rs9368503	2022-08-18	35589863	Gouveia C	2022-05-19	Sci Rep	www.ncbi.nlm.nih.gov/pubmed/35589863	Genome-wide association of polygenic risk extremes for Alzheimer's disease in the UK Biobank.	Alzheimer’s disease polygenic risk score (upper quantile vs lower quantile)	18,892 European ancestry high risk individuals, 18,892 European ancestry low risk individuals	NA	6p22.1		VN1R10P - ZNF204P	ENSG00000220758	ENSG00000204789		10198	20485	rs9368503-?	rs9368503	0	9368503	intergenic_variant	1	NR	9e-11	10.0458		NA		NR [NR]	N
19	rs72839477	6	27309779	rs71537559	2017-09-18	28604730	McKay JD	2017-06-12	Nat Genet	www.ncbi.nlm.nih.gov/pubmed/28604730	Large-scale association analysis identifies new lung cancer susceptibility loci and heterogeneity in genetic susceptibility across histological subtypes.	Squamous cell lung carcinoma	7,426 European ancestry cases, 55,627 European ancestry controls	NA	6p22.1	VN1R10P, ZNF204P	VN1R10P - ZNF204P	ENSG00000220758	ENSG00000204789		16232	15825	rs71537559-C	rs71537559	0	71537559	intergenic_variant	1	0.0774216	3e-11	10.5229		1.25449	[1.173163961-1.341448896]	Illumina [10439017] (imputed)	N
19	rs72839477	6	27309779	rs71537559	2022-04-27	35213538	Richardson TG	2022-02-25	PLoS Biol	www.ncbi.nlm.nih.gov/pubmed/35213538	Characterising metabolomic signatures of lipid-modifying therapies through drug target mendelian randomisation.	Free cholesterol to total lipids ratio in very small VLDL	115,082 European ancestry individuals	NA	6p22.1		VN1R10P - ZNF204P	ENSG00000220758	ENSG00000204789		16232	15825	rs71537559-G	rs71537559	0	71537559	intergenic_variant	1	0.88855	3e-08	7.52288		0.0359585	[0.023-0.049] unit decrease	NR [11722792] (imputed)	N
19	rs72839477	6	27327000	rs72839477	2021-09-30	34045744	Levey DF	2021-05-27	Nat Neurosci	www.ncbi.nlm.nih.gov/pubmed/34045744	Bi-ancestral depression GWAS in the Million Veteran Program and meta-analysis in >1.2 million individuals highlight new therapeutic directions.	Major depressive disorder	340,591 European ancestry cases, 813,676 European ancestry controls	455,350 cases, 887,428 controls	6p22.1		ZNF204P			ENSG00000204789	NA	NA	rs72839477-?	rs72839477	0	72839477	non_coding_transcript_exon_variant	0	NR	4e-24	23.3979		0.0501	unit decrease	NR [NR]	N
19	rs72839477	6	27327000	rs72839477	2022-09-07	35898629	Yin B	2022-07-11	Front Psychiatry	www.ncbi.nlm.nih.gov/pubmed/35898629	Shared Genetics and Causality Between Decaffeinated Coffee Consumption and Neuropsychiatric Diseases: A Large-Scale Genome-Wide Cross-Trait Analysis and Mendelian Randomization Analysis.	Decaffeinated coffee consumption or major depression disorder	64,717 decaffeinated coffee drinking cases, 170,756 major depressive disorder cases, 594,397 controls	NA	6p22.1		ZNF204P			ENSG00000204789	NA	NA	rs72839477-?	rs72839477	0	72839477	non_coding_transcript_exon_variant	0	NR	9e-17	16.0458		NA		NR [NR]	N
19	rs12664996	6	27331596	rs9393813	2017-06-04	28115744	Ikeda M	2017-01-24	Mol Psychiatry	www.ncbi.nlm.nih.gov/pubmed/28115744	A genome-wide association study identifies two novel susceptibility loci and trans population polygenicity associated with bipolar disorder.	Bipolar disorder	2,964 Japanese ancestry case, 61,887 Japanese ancestry controls, 7,481 European ancestry cases, 9,250 European ancestry controls	NA	6p22.1	ZNF204P	ZNF204P - ZNF391	ENSG00000204789	ENSG00000124613		3596	10798	rs9393813-A	rs9393813	0	9393813	intergenic_variant	1	NR	5e-07	6.30103		1.09431	[1.05655-1.13342]	Illumina [at least 6195093] (imputed)	N
19	rs726830	6	27376001	rs2064219	2018-02-27	29292387	Turley P	2018-01-01	Nat Genet	www.ncbi.nlm.nih.gov/pubmed/29292387	Multi-trait analysis of genome-wide association summary statistics using MTAG.	Depressive symptoms	354,862 European ancestry individuals	NA	6p22.1	NR	MCFD2P1 - ZNF184	ENSG00000237154	ENSG00000096654		226	42521	rs2064219-G	rs2064219	0	2064219	intergenic_variant	1	0.342	2e-12	11.699		0.0175	[0.013-0.022] unit decrease	Illumina [NR] (imputed)	N
19	rs726830	6	27376001	rs2064219	2018-02-27	29292387	Turley P	2018-01-01	Nat Genet	www.ncbi.nlm.nih.gov/pubmed/29292387	Multi-trait analysis of genome-wide association summary statistics using MTAG.	Depressive symptoms (MTAG)	354,862 European ancestry individuals	NA	6p22.1	NR	MCFD2P1 - ZNF184	ENSG00000237154	ENSG00000096654		226	42521	rs2064219-G	rs2064219	0	2064219	intergenic_variant	1	0.342	2e-12	11.699		0.0157	[0.011-0.02] unit decrease	Illumina [NR] (imputed)	N
19	rs726830	6	27376001	rs2064219	2018-10-31	29942085	Nagel M	2018-06-25	Nat Genet	www.ncbi.nlm.nih.gov/pubmed/29942085	Meta-analysis of genome-wide association studies for neuroticism in 449,484 individuals identifies novel genetic loci and pathways.	Depression	688,809 European ancestry individuals	NA	6p22.1	NR	MCFD2P1 - ZNF184	ENSG00000237154	ENSG00000096654		226	42521	rs2064219-A	rs2064219	0	2064219	intergenic_variant	1	NR	8e-10	9.09691		6.152	z score increase	Affymetrix [10847151] (imputed)	N
19	rs726830	6	27377668	rs12525255	2021-02-17	33356394	Gill D	2020-12-28	Hypertension	www.ncbi.nlm.nih.gov/pubmed/33356394	Urate, Blood Pressure, and Cardiovascular Disease: Evidence From Mendelian Randomization and Meta-Analysis of Clinical Trials.	Urate levels	454,183 European ancestry individuals	NA	6p22.1	NR	MCFD2P1 - ZNF184	ENSG00000237154	ENSG00000096654		1893	40854	rs12525255-T	rs12525255	0	12525255	intergenic_variant	1	0.39	8e-10	9.09691		0.0115	[0.0078-0.0152] unit increase	NR [NR]	N
19	rs12664996	6	27380202	rs4711152	2019-03-18	30643256	Baselmans BML	2019-01-14	Nat Genet	www.ncbi.nlm.nih.gov/pubmed/30643256	Multivariate genome-wide analyses of the well-being spectrum.	Positive affect	410,603 European ancestry individuals	NA	6p22.1	NR	MCFD2P1 - ZNF184	ENSG00000237154	ENSG00000096654		4427	38320	rs4711152-C	rs4711152	0	4711152	intergenic_variant	1	0.450836	2e-12	11.699		0.00829634	[0.006-0.0106] unit increase	NR [NR]	N
19	rs12664996	6	27380202	rs4711152	2019-03-18	30643256	Baselmans BML	2019-01-14	Nat Genet	www.ncbi.nlm.nih.gov/pubmed/30643256	Multivariate genome-wide analyses of the well-being spectrum.	Life satisfaction	80,852 European ancestry individuals	NA	6p22.1	NR	MCFD2P1 - ZNF184	ENSG00000237154	ENSG00000096654		4427	38320	rs4711152-C	rs4711152	0	4711152	intergenic_variant	1	0.450836	4e-12	11.3979		0.00888824	[0.0064-0.0114] unit increase	NR [NR]	N
19	rs726830	6	27380978	rs10946917	2022-09-07	35898629	Yin B	2022-07-11	Front Psychiatry	www.ncbi.nlm.nih.gov/pubmed/35898629	Shared Genetics and Causality Between Decaffeinated Coffee Consumption and Neuropsychiatric Diseases: A Large-Scale Genome-Wide Cross-Trait Analysis and Mendelian Randomization Analysis.	Decaffeinated coffee consumption or major depression disorder	64,717 decaffeinated coffee drinking cases, 170,756 major depressive disorder cases, 594,397 controls	NA	6p22.1		MCFD2P1 - ZNF184	ENSG00000237154	ENSG00000096654		5203	37544	rs10946917-?	rs10946917	0	10946917	intergenic_variant	1	NR	6e-13	12.2218		NA		NR [NR]	N
19	rs7772160	6	27384520	rs6929812	2018-02-27	29292387	Turley P	2018-01-01	Nat Genet	www.ncbi.nlm.nih.gov/pubmed/29292387	Multi-trait analysis of genome-wide association summary statistics using MTAG.	Neuroticism (MTAG)	168,105 European ancestry individuals	NA	6p22.1	NR	MCFD2P1 - ZNF184	ENSG00000237154	ENSG00000096654		8745	34002	rs6929812-C	rs6929812	0	6929812	intergenic_variant	1	0.2253	2e-09	8.69897		0.0166393	[0.011-0.022] unit increase	Illumina [NR] (imputed)	N
19	rs7772160	6	27384520	rs6929812	2018-09-17	29844566	Davies G	2018-05-29	Nat Commun	www.ncbi.nlm.nih.gov/pubmed/29844566	Study of 300,486 individuals identifies 148 independent genetic loci influencing general cognitive function.	Reaction time	330,069 European ancestry individuals	NA	6p22.1	NR	MCFD2P1 - ZNF184	ENSG00000237154	ENSG00000096654		8745	34002	rs6929812-?	rs6929812	0	6929812	intergenic_variant	1	NR	5e-07	6.30103		0.0087708	[0.0053-0.0122] unit increase	Affymetrix [805426] (imputed)	N
19	rs72839477	6	27390115	rs13191227	2017-12-01	28928442	Tian C	2017-09-19	Nat Commun	www.ncbi.nlm.nih.gov/pubmed/28928442	Genome-wide association and HLA region fine-mapping studies identify susceptibility loci for multiple common infections.	Urinary tract infection frequency	35,000 European ancestry cases, 33,478 European ancestry controls	NA	6p22.1	NR	MCFD2P1 - ZNF184	ENSG00000237154	ENSG00000096654		14340	28407	rs13191227-?	rs13191227	0	13191227	intergenic_variant	1	NR	3e-07	6.52288		0.0667	[0.041-0.092] unit increase	Illumina [at least 560000] (imputed)	N
19	rs7772160	6	27390399	rs6456785	2018-11-12	30038396	Lee JJ	2018-07-23	Nat Genet	www.ncbi.nlm.nih.gov/pubmed/30038396	Gene discovery and polygenic prediction from a genome-wide association study of educational attainment in 1.1 million individuals.	Self-reported math ability (MTAG)	670,471 European ancestry individuals	NA	6p22.1	Intergenic	MCFD2P1 - ZNF184	ENSG00000237154	ENSG00000096654		14624	28123	rs6456785-T	rs6456785	0	6456785	intergenic_variant	1	0.4262	3e-16	15.5229	(MTAG)	0.0148	[0.011-0.018] unit increase	Affymetrix, Illumina [7100000] (imputed)	N
19	rs7772160	6	27390399	rs6456785	2018-11-12	30038396	Lee JJ	2018-07-23	Nat Genet	www.ncbi.nlm.nih.gov/pubmed/30038396	Gene discovery and polygenic prediction from a genome-wide association study of educational attainment in 1.1 million individuals.	Self-reported math ability	564,698 European ancestry individuals	NA	6p22.1	Intergenic	MCFD2P1 - ZNF184	ENSG00000237154	ENSG00000096654		14624	28123	rs6456785-T	rs6456785	0	6456785	intergenic_variant	1	0.4262	2e-12	11.699		0.0138	[0.0099-0.0177] unit increase	Affymetrix, Illumina [10000000] (imputed)	N
19	rs7772160	6	27396658	rs2893916	2019-03-18	30643256	Baselmans BML	2019-01-14	Nat Genet	www.ncbi.nlm.nih.gov/pubmed/30643256	Multivariate genome-wide analyses of the well-being spectrum.	Depressive symptoms	1,067,913 European ancestry individuals	228,033 European ancestry individuals	6p22.1	NR	MCFD2P1 - ZNF184	ENSG00000237154	ENSG00000096654		20883	21864	rs2893916-A	rs2893916	0	2893916	intergenic_variant	1	0.541147	1e-12	12		0.00787838	[0.0057-0.01] unit increase	NR [NR]	N
19	rs7772160	6	27396658	rs2893916	2019-03-18	30643256	Baselmans BML	2019-01-14	Nat Genet	www.ncbi.nlm.nih.gov/pubmed/30643256	Multivariate genome-wide analyses of the well-being spectrum.	Neuroticism	523,783 European ancestry individuals	59,206 European ancestry individuals	6p22.1	NR	MCFD2P1 - ZNF184	ENSG00000237154	ENSG00000096654		20883	21864	rs2893916-A	rs2893916	0	2893916	intergenic_variant	1	0.541147	2e-13	12.699		0.0118826	[0.0087-0.015] unit increase	NR [NR]	N
19	rs72839477	6	27410422	rs35984974	2021-01-13	33414549	Demange PA	2021-01-07	Nat Genet	www.ncbi.nlm.nih.gov/pubmed/33414549	Investigating the genetic architecture of noncognitive skills using GWAS-by-subtraction.	Cognitive aspects of educational attainment	257,700 European ancestry individuals	NA	6p22.1	NR	MCFD2P1 - ZNF184	ENSG00000237154	ENSG00000096654		34647	8100	rs35984974-G	rs35984974	0	35984974	intergenic_variant	1	0.0755467	4e-17	16.3979		0.100515	[0.077-0.124] unit decrease	Affymetrix, Illumina, Perlegen [7305956] (imputed)	N
19	rs72839477	6	27410422	rs35984974	2021-11-09	34634379	Mei L	2021-10-08	Prog Neuropsychopharmacol Biol Psychiatry	www.ncbi.nlm.nih.gov/pubmed/34634379	Overlapping common genetic architecture between major depressive disorders and anxiety and stress-related disorders.	Major depressive disorder	16,823 European ancestry cases, 25,632 European ancestry controls	NA	6p22.1		MCFD2P1 - ZNF184	ENSG00000237154	ENSG00000096654		34647	8100	rs35984974-?	rs35984974	0	35984974	intergenic_variant	1	NR	5e-09	8.30103		0.92654	[0.9-0.95]	NR [NR]	N
19	rs72839477	6	27410422	rs35984974	2021-11-09	34634379	Mei L	2021-10-08	Prog Neuropsychopharmacol Biol Psychiatry	www.ncbi.nlm.nih.gov/pubmed/34634379	Overlapping common genetic architecture between major depressive disorders and anxiety and stress-related disorders.	Major depressive disorder or stress-related disorder	16,823 European ancestry cases, 25,632 European ancestry controls, 12,665 European ancestry cases, 19,225 European ancestry controls	NA	6p22.1		MCFD2P1 - ZNF184	ENSG00000237154	ENSG00000096654		34647	8100	rs35984974-?	rs35984974	0	35984974	intergenic_variant	1	NR	9e-09	8.04576		NA		NR [NR]	N
19	rs7772160	6	27412386	rs7772160	2020-05-29	32231276	Cai N	2020-03-30	Nat Genet	www.ncbi.nlm.nih.gov/pubmed/32231276	Minimal phenotyping yields genome-wide association signals of low specificity for major depression.	Neuroticism	274,107 British ancestry individuals	NA	6p22.1	NR	MCFD2P1 - ZNF184	ENSG00000237154	ENSG00000096654		36611	6136	rs7772160-C	rs7772160	0	7772160	intergenic_variant	1	0.4783	3e-08	7.52288		0.01061	[0.0069-0.0144] unit decrease	NR [8968716] (imputed)	N
19	rs7772160	6	27412386	rs7772160	2020-05-29	32231276	Cai N	2020-03-30	Nat Genet	www.ncbi.nlm.nih.gov/pubmed/32231276	Minimal phenotyping yields genome-wide association signals of low specificity for major depression.	Help-seeking from a GP	113,262 British ancestry cases, 219,360 British ancestry controls	NA	6p22.1	NR	MCFD2P1 - ZNF184	ENSG00000237154	ENSG00000096654		36611	6136	rs7772160-T	rs7772160	0	7772160	intergenic_variant	1	0.522	3e-12	11.5229		1.03627	[1.03-1.05]	NR [5276842] (imputed)	N
19	rs7772160	6	27412386	rs7772160	2019-01-22	29500382	Nagel M	2018-03-02	Nat Commun	www.ncbi.nlm.nih.gov/pubmed/29500382	Item-level analyses reveal genetic heterogeneity in neuroticism.	Neurociticism	380,506 European ancestry individuals	NA	6p22.1	HIST1H2BK	MCFD2P1 - ZNF184	ENSG00000237154	ENSG00000096654		36611	6136	rs7772160-T	rs7772160	0	7772160	intergenic_variant	1	0.471519	3e-08	7.52288		5.55	z score increase	NR [10847151] (imputed)	N
19	rs7772160	6	27412386	rs7772160	2022-09-07	35898629	Yin B	2022-07-11	Front Psychiatry	www.ncbi.nlm.nih.gov/pubmed/35898629	Shared Genetics and Causality Between Decaffeinated Coffee Consumption and Neuropsychiatric Diseases: A Large-Scale Genome-Wide Cross-Trait Analysis and Mendelian Randomization Analysis.	Decaffeinated coffee consumption and/or neuroticism	64,717 decaffeinated coffee drinking cases, 380,060 individuals with neuroticism measurements, 264,954 controls	NA	6p22.1		MCFD2P1 - ZNF184	ENSG00000237154	ENSG00000096654		36611	6136	rs7772160-?	rs7772160	0	7772160	intergenic_variant	1	NR	5e-10	9.30103		NA		NR [NR]	N
19	rs7772160	6	27413831	rs35394453	2018-11-12	30038396	Lee JJ	2018-07-23	Nat Genet	www.ncbi.nlm.nih.gov/pubmed/30038396	Gene discovery and polygenic prediction from a genome-wide association study of educational attainment in 1.1 million individuals.	Educational attainment (MTAG)	1,311,438 European ancestry individuals	NA	6p22.1	Intergenic	MCFD2P1 - ZNF184	ENSG00000237154	ENSG00000096654		38056	4691	rs35394453-A	rs35394453	0	35394453	intergenic_variant	1	0.4484	2e-08	7.69897	(MTAG)	0.0074	[0.0049-0.0099] unit increase	Affymetrix, Illumina [7100000] (imputed)	N
19	rs7772160	6	27413831	rs35394453	2018-11-12	30038396	Lee JJ	2018-07-23	Nat Genet	www.ncbi.nlm.nih.gov/pubmed/30038396	Gene discovery and polygenic prediction from a genome-wide association study of educational attainment in 1.1 million individuals.	Highest math class taken (MTAG)	811,539 European ancestry individuals	NA	6p22.1	Intergenic	MCFD2P1 - ZNF184	ENSG00000237154	ENSG00000096654		38056	4691	rs35394453-A	rs35394453	0	35394453	intergenic_variant	1	0.43	8e-16	15.0969	(MTAG)	0.0134	[0.01-0.017] unit increase	Affymetrix, Illumina [7100000] (imputed)	N
19	rs7772160	6	27413831	rs35394453	2018-11-12	30038396	Lee JJ	2018-07-23	Nat Genet	www.ncbi.nlm.nih.gov/pubmed/30038396	Gene discovery and polygenic prediction from a genome-wide association study of educational attainment in 1.1 million individuals.	Cognitive performance (MTAG)	402,382 European ancestry individuals	NA	6p22.1	Intergenic	MCFD2P1 - ZNF184	ENSG00000237154	ENSG00000096654		38056	4691	rs35394453-A	rs35394453	0	35394453	intergenic_variant	1	0.4601	1e-11	11	(MTAG)	0.0156	[0.011-0.02] unit increase	Affymetrix, Illumina [7100000] (imputed)	N
19	rs72839477	6	27413924	rs13195040	2017-04-01	27659466	van der Harst P	2016-09-27	J Am Coll Cardiol	www.ncbi.nlm.nih.gov/pubmed/27659466	52 Genetic Loci Influencing Myocardial Mass.	QRS complex (Cornell)	up to 58,172 European ancestry individuals, up to 690 Orcadian (founder/genetic isolate) individuals	13,263 European ancestry individuals, 3,603 African American individuals, 4,619 Indian ancestry individuals	6p22.1	NR	MCFD2P1 - ZNF184	ENSG00000237154	ENSG00000096654		38149	4598	rs13195040-?	rs13195040	0	13195040	intergenic_variant	1	NR	3e-08	7.52288	(EA)	NA		Affymetrix, Illumina, Perlegen [2766983] (imputed)	N
19	rs726830	6	27422066	rs6456788	2018-09-17	29844566	Davies G	2018-05-29	Nat Commun	www.ncbi.nlm.nih.gov/pubmed/29844566	Study of 300,486 individuals identifies 148 independent genetic loci influencing general cognitive function.	General cognitive ability	up to 300,486 European ancestry individuals	NA	6p22.1	NR	ZNF184			ENSG00000096654	NA	NA	rs6456788-?	rs6456788	0	6456788	intron_variant	0	NR	8e-06	5.09691		4.46	z-score decrease	Affymetrix, Illumina [at least 2500000] (imputed)	N
19	rs726830	6	27425185	rs1883216	2020-06-17	32327693	Oskarsson GR	2020-04-23	Commun Biol	www.ncbi.nlm.nih.gov/pubmed/32327693	Predicted loss and gain of function mutations in ACO1 are associated with erythropoiesis.	Hemoglobin levels	684,122 European ancestry individuals	NA	6p22.1	ZNF184	ZNF184			ENSG00000096654	NA	NA	rs1883216-C	rs1883216	0	1883216	missense_variant	0		3e-15	14.5229		0.018	[NR] unit decrease	Affymetrix, Illumina [43000000] (imputed)	N
19	rs72839477	6	27425644	rs34196306	2017-11-30	29059683	Michailidou K	2017-10-23	Nature	www.ncbi.nlm.nih.gov/pubmed/29059683	Association analysis identifies 65 new breast cancer risk loci.	Breast cancer	76,192 European ancestry cases, 63,082 European ancestry controls	46,785 European ancestry cases, 42,892 European ancestry controls, 14,068 East Asian ancestry cases, 13,104 East Asian ancestry controls	6p22.1	NR	ZNF184			ENSG00000096654	NA	NA	rs34196306-C	rs34196306	0	34196306	intron_variant	0	0.0846	1e-09	9	(EA)	0.0747	[0.051-0.099] unit decrease	Illumina [~ 11800000] (imputed)	N
19	rs72839477	6	27425644	rs34196306	2021-01-26	32376654	Richardson TG	2020-05-06	BMJ	www.ncbi.nlm.nih.gov/pubmed/32376654	Use of genetic variation to separate the effects of early and later life adiposity on disease risk: mendelian randomisation study.	Body size at age 10	453,169 European ancestry individuals	NA	6p22.1	ZNF184	ZNF184			ENSG00000096654	NA	NA	rs34196306-G	rs34196306	0	34196306	intron_variant	0	0.893449	2e-18	17.699		0.0199863	[0.016-0.024] unit decrease	Affymetrix [12370749]	N
19	rs72839477	6	27441723	rs149866169	2018-02-27	29292387	Turley P	2018-01-01	Nat Genet	www.ncbi.nlm.nih.gov/pubmed/29292387	Multi-trait analysis of genome-wide association summary statistics using MTAG.	Subjective well-being (MTAG)	388,538 European ancestry individuals	NA	6p22.1	NR	ZNF184 - HNRNPA1P1	ENSG00000096654	ENSG00000218347		826	49132	rs149866169-A	rs149866169	0	149866169	intron_variant	1	0.0974	3e-10	9.52288		0.0197	[0.014-0.026] unit increase	Illumina [NR] (imputed)	N
19	rs72839477	6	27441723	rs149866169	2018-02-27	29292387	Turley P	2018-01-01	Nat Genet	www.ncbi.nlm.nih.gov/pubmed/29292387	Multi-trait analysis of genome-wide association summary statistics using MTAG.	Neuroticism (MTAG)	168,105 European ancestry individuals	NA	6p22.1	NR	ZNF184 - HNRNPA1P1	ENSG00000096654	ENSG00000218347		826	49132	rs149866169-A	rs149866169	0	149866169	intron_variant	1	0.1228	4e-10	9.39794		0.0272	[0.019-0.036] unit decrease	Illumina [NR] (imputed)	N
19	rs72839477	6	27441723	rs149866169	2017-09-18	28604730	McKay JD	2017-06-12	Nat Genet	www.ncbi.nlm.nih.gov/pubmed/28604730	Large-scale association analysis identifies new lung cancer susceptibility loci and heterogeneity in genetic susceptibility across histological subtypes.	Lung cancer in ever smokers	23,223 European ancestry cases, 16,964 European ancestry controls	NA	6p22.1	ZNF184	ZNF184 - HNRNPA1P1	ENSG00000096654	ENSG00000218347		826	49132	rs149866169-A	rs149866169	0	149866169	intron_variant	1	0.088422	8e-09	8.09691		1.1602	[1.103049701-1.220303851]	Illumina [10439017] (imputed)	N
19	rs72839477	6	27441723	rs149866169	2017-09-18	28604730	McKay JD	2017-06-12	Nat Genet	www.ncbi.nlm.nih.gov/pubmed/28604730	Large-scale association analysis identifies new lung cancer susceptibility loci and heterogeneity in genetic susceptibility across histological subtypes.	Squamous cell lung carcinoma	7,426 European ancestry cases, 55,627 European ancestry controls	NA	6p22.1	ZNF184	ZNF184 - HNRNPA1P1	ENSG00000096654	ENSG00000218347		826	49132	rs149866169-A	rs149866169	0	149866169	intron_variant	1	0.0847832	1e-11	11		1.24565	[1.168887127-1.327446209]	Illumina [10439017] (imputed)	N
19	rs72839477	6	27441723	rs149866169	2017-09-18	28604730	McKay JD	2017-06-12	Nat Genet	www.ncbi.nlm.nih.gov/pubmed/28604730	Large-scale association analysis identifies new lung cancer susceptibility loci and heterogeneity in genetic susceptibility across histological subtypes.	Lung cancer	29,266 European ancestry cases, 56,450 European ancestry controls	NA	6p22.1	ZNF184	ZNF184 - HNRNPA1P1	ENSG00000096654	ENSG00000218347		826	49132	rs149866169-A	rs149866169	0	149866169	intron_variant	1	0.0865487	2e-11	10.699		1.14617	[1.101581237-1.192567123]	Illumina [10439017] (imputed)	N
19	rs72839477	6	27441723	rs149866169	2021-08-20	33667223	Lesseur C	2021-03-05	PLoS Genet	www.ncbi.nlm.nih.gov/pubmed/33667223	Genome-wide association meta-analysis identifies pleiotropic risk loci for aerodigestive squamous cell cancers.	Aerodigestive squamous cell cancer (pleiotropy)	7,426 European ancestry lung squamous cell carcinoma cases, 5,452 European ancestry oral and oropharynx squamous cell carcinoma cases, 693 European ancestry laryngeal squamous cell carcinoma cases, 316 European ancestry esophageal squamous cell carcinoma cases, 61,961 European ancestry controls	NA	6p22.1	NR	ZNF184 - HNRNPA1P1	ENSG00000096654	ENSG00000218347		826	49132	rs149866169-A	rs149866169	0	149866169	intron_variant	1	0.08	5e-12	11.301		1.2	[1.14-1.26]	Illumina [8468885] (imputed)	N
19	rs72839477	6	27441723	rs149866169	2022-08-24	35762941	Plotnikov D	2022-06-01	Invest Ophthalmol Vis Sci	www.ncbi.nlm.nih.gov/pubmed/35762941	High Blood Pressure and Intraocular Pressure: A Mendelian Randomization Study.	Diastolic blood pressure	526,001 European ancestry individuals	NA	6p22.1		ZNF184 - HNRNPA1P1	ENSG00000096654	ENSG00000218347		826	49132	rs149866169-A	rs149866169	0	149866169	intron_variant	1	NR	1e-11	11		0.2242	[0.16-0.29] unit decrease	NR [NR] (imputed)	N
19	rs72839477	6	27443202	rs67240003	2020-10-23	32665545	van der Meer D	2020-07-14	Nat Commun	www.ncbi.nlm.nih.gov/pubmed/32665545	Understanding the genetic determinants of the brain with MOSTest.	Subcortical volume (MOSTest)	26,502 European ancestry individuals	NA	6p22.1	DPP4	ZNF184 - HNRNPA1P1	ENSG00000096654	ENSG00000218347		2305	47653	rs67240003-?	rs67240003	0	67240003	intron_variant	1		4e-11	10.3979		NA		NR [7428630] (imputed)	N
19	rs72839477	6	27446566	rs7749305	2020-07-09	32154731	Ripatti P	2020-03-10	Circ Genom Precis Med	www.ncbi.nlm.nih.gov/pubmed/32154731	Polygenic Hyperlipidemias and Coronary Artery Disease Risk.	Triglyceride levels	324,694 British ancestry individuals	NA	6p22.1	OR2E1P	ZNF184 - HNRNPA1P1	ENSG00000096654	ENSG00000218347		5669	44289	rs7749305-?	rs7749305	0	7749305	intron_variant	1	NR	1e-12	12		0.0278	[0.021-0.035] unit decrease	Affymetrix [5701386] (imputed)	N
19	rs72839477	6	27446566	rs7749305	2020-07-21	32203549	Richardson TG	2020-03-23	PLoS Med	www.ncbi.nlm.nih.gov/pubmed/32203549	Evaluating the relationship between circulating lipoprotein lipids and apolipoproteins with risk of coronary heart disease: A multivariable Mendelian randomisation analysis.	Triglyceride levels	441,016 European ancestry individuals	NA	6p22.1	ZNF184	ZNF184 - HNRNPA1P1	ENSG00000096654	ENSG00000218347		5669	44289	rs7749305-T	rs7749305	0	7749305	intron_variant	1	0.87611	9e-14	13.0458		0.0224275	[0.017-0.028] unit increase	Affymetrix [NR] (imputed)	N
19	rs72839477	6	27446566	rs7749305	2018-07-19	29662059	Howard DM	2018-04-16	Nat Commun	www.ncbi.nlm.nih.gov/pubmed/29662059	Genome-wide association study of depression phenotypes in UK Biobank identifies variants in excitatory synaptic pathways.	Depression (broad)	113,769 British ancestry cases, 208,811 British ancestry controls	NA	6p22.1	NR	ZNF184 - HNRNPA1P1	ENSG00000096654	ENSG00000218347		5669	44289	rs7749305-C	rs7749305	0	7749305	intron_variant	1	0.1209	4e-11	10.3979		0.0119	[0.0084-0.0154] unit decrease	NR [7666894] (imputed)	N
19	rs72839477	6	27451419	rs6918792	2021-11-02	34446935	Karlsson Linner R	2021-08-26	Nat Neurosci	www.ncbi.nlm.nih.gov/pubmed/34446935	Multivariate analysis of 1.5 million people identifies genetic associations with traits related to self-regulation and addiction.	Externalizing behaviour (multivariate analysis)	up to 53,293 European ancestry Attention-deficit/hyperactivity disorder individuals, up to 164,684 European ancestry problematic alcohol use individuals, up to 186,875 European ancestry lifetime cannabis use individuals, up to 357,187 European ancestry individuals measuring reverse-coded age at first sexual intercourse, up to 336,121 European ancestry individuals measuring number of sexual partners, up to 426,379 European ancestry individuals measuring general risk tolerance, up to 1,251,809 European ancestry individuals measuring lifetime smoking initiation	NA	6p22.1		ZNF184 - HNRNPA1P1	ENSG00000096654	ENSG00000218347		10522	39436	rs6918792-A	rs6918792	0	6918792	intron_variant	1	0.917	7e-20	19.1549		0.021	[0.017-0.025] unit increase	NR [NR] (imputed)	N
19	rs72839477	6	27459923	rs34864796	2017-06-16	28166213	Wain LV	2017-02-06	Nat Genet	www.ncbi.nlm.nih.gov/pubmed/28166213	Genome-wide association analyses for lung function and chronic obstructive pulmonary disease identify new loci and potential druggable targets.	Lung function (FEV1)	48,943 European ancestry individuals.	57,176 European ancestry individuals, 38,199 individuals.	6p22.1	ZKSCAN3	ZNF184 - HNRNPA1P1	ENSG00000096654	ENSG00000218347		19026	30932	rs34864796-A	rs34864796	0	34864796	intron_variant	1	0.13	6e-14	13.2218		0.075	[0.055-0.095] unit decrease	Affymetrix [up to 27624732] (imputed)	N
19	rs72839477	6	27459923	rs34864796	2017-06-16	28166213	Wain LV	2017-02-06	Nat Genet	www.ncbi.nlm.nih.gov/pubmed/28166213	Genome-wide association analyses for lung function and chronic obstructive pulmonary disease identify new loci and potential druggable targets.	Lung function (FVC)	48,943 European ancestry individuals.	57,176 European ancestry individuals, 38,199 individuals.	6p22.1	ZKSCAN3	ZNF184 - HNRNPA1P1	ENSG00000096654	ENSG00000218347		19026	30932	rs34864796-A	rs34864796	0	34864796	intron_variant	1	0.1274	5e-10	9.30103		0.062	[0.042-0.082] unit decrease	Affymetrix [27624732] (imputed)	N
19	rs72839477	6	27459923	rs34864796	2017-06-16	28166213	Wain LV	2017-02-06	Nat Genet	www.ncbi.nlm.nih.gov/pubmed/28166213	Genome-wide association analyses for lung function and chronic obstructive pulmonary disease identify new loci and potential druggable targets.	Lung function (FEV1/FVC)	48,943 European ancestry individuals	57,176 European ancestry individuals, 38,199 individuals.	6p22.1	ZKSCAN3	ZNF184 - HNRNPA1P1	ENSG00000096654	ENSG00000218347		19026	30932	rs34864796-A	rs34864796	0	34864796	intron_variant	1	0.1274	4e-10	9.39794		0.062	[0.042-0.082] unit decrease	Affymetrix [27624732] (imputed)	N
19	rs12664996	6	27475120	rs4413607	2021-09-24	33349686	Wendt FR	2020-12-21	Nat Hum Behav	www.ncbi.nlm.nih.gov/pubmed/33349686	Multivariate genome-wide analysis of education, socioeconomic status and brain phenome.	Neuroticism conditioned on educational attainment (multi-trait conditioning and joint analysis)	170,911 European ancestry individuals	NA	6p22.1		ZNF184 - HNRNPA1P1	ENSG00000096654	ENSG00000218347		34223	15735	rs4413607-?	rs4413607	0	4413607	intron_variant	1	NR	8e-09	8.09691		NA		NR [NR]	N
19	rs12664996	6	27475144	rs2393964	2021-09-24	33349686	Wendt FR	2020-12-21	Nat Hum Behav	www.ncbi.nlm.nih.gov/pubmed/33349686	Multivariate genome-wide analysis of education, socioeconomic status and brain phenome.	Neuroticism conditioned on cognitive performance (multi-trait conditioning and joint analysis)	170,911 European ancestry individuals	NA	6p22.1		ZNF184 - HNRNPA1P1	ENSG00000096654	ENSG00000218347		34247	15711	rs2393964-?	rs2393964	0	2393964	intron_variant	1	NR	4e-09	8.39794		NA		NR [NR]	N
19	rs72839477	6	27491299	rs6904596	2019-09-13	26423011	Wain LV	2015-09-27	Lancet Respir Med	www.ncbi.nlm.nih.gov/pubmed/26423011	Novel insights into the genetics of smoking behaviour, lung function, and chronic obstructive pulmonary disease (UK BiLEVE): a genetic association study in UK Biobank.	Lung function in never smokers (low FEV1 vs high FEV1)	9,745 European ancestry individuals with low FEV1 measurements, 4,902 European ancestry individuals with high FEV1 measurements	NA	6p22.1	ZKSCAN3	HNRNPA1P1			ENSG00000218347	NA	NA	rs6904596-A	rs6904596	0	6904596	non_coding_transcript_exon_variant	0	0.133	1e-08	8		1.244	[1.154-1.342]	Affymetrix [28509962] (imputed)	N
19	rs72839477	6	27491299	rs6904596	2020-10-07	32606422	Wu Y	2020-06-30	Transl Psychiatry	www.ncbi.nlm.nih.gov/pubmed/32606422	Multi-trait analysis for genome-wide association study of five psychiatric disorders.	Depressive symptoms (MTAG)	955,012 individuals	NA	6p22.1	NR	HNRNPA1P1			ENSG00000218347	NA	NA	rs6904596-?	rs6904596	0	6904596	non_coding_transcript_exon_variant	0		9e-14	13.0458		NA		NR [520857]	N
19	rs72839477	6	27491299	rs6904596	2022-07-07	35589828	Kim S	2022-05-19	Nat Hum Behav	www.ncbi.nlm.nih.gov/pubmed/35589828	Shared genetic architectures of subjective well-being in East Asian and European ancestry populations.	Subjective well-being	563,176 European ancestry individuals	NA	6p22.1		HNRNPA1P1			ENSG00000218347	NA	NA	rs6904596-A	rs6904596	0	6904596	non_coding_transcript_exon_variant	0	0.104	8e-10	9.09691		0.019	[0.013-0.025] unit increase	NR [NR] (imputed)	N
19	rs10946935	6	27498217	rs13201411	2022-08-15	34382107	Wei J	2021-08-11	Hernia	www.ncbi.nlm.nih.gov/pubmed/34382107	Identification of fifty-seven novel loci for abdominal wall hernia development and their biological and clinical implications: results from the UK Biobank.	Inguinal hernia	13,047 European ancestry cases, 262,499 European ancestry controls	4,450 European ancestry cases, 87,398 European ancestry controls	6p22.1		HNRNPA1P1 - CD83P1	ENSG00000218347	ENSG00000219738		6099	30384	rs13201411-C	rs13201411	0	13201411	intergenic_variant	1	0.62	2e-08	7.69897		1.07		Affymetrix [8568156] (imputed)	N
19	rs10946935	6	27498581	rs12208078	2022-08-15	34382107	Wei J	2021-08-11	Hernia	www.ncbi.nlm.nih.gov/pubmed/34382107	Identification of fifty-seven novel loci for abdominal wall hernia development and their biological and clinical implications: results from the UK Biobank.	Inguinal hernia	13,047 European ancestry cases, 262,499 European ancestry controls	4,450 European ancestry cases, 87,398 European ancestry controls	6p22.1		HNRNPA1P1 - CD83P1	ENSG00000218347	ENSG00000219738		6463	30020	rs12208078-A	rs12208078	0	12208078	intergenic_variant	1	0.62	3e-08	7.52288		1.07		Affymetrix [8568156] (imputed)	N
19	rs10946935	6	27501345	rs10946935	2022-08-15	34382107	Wei J	2021-08-11	Hernia	www.ncbi.nlm.nih.gov/pubmed/34382107	Identification of fifty-seven novel loci for abdominal wall hernia development and their biological and clinical implications: results from the UK Biobank.	Inguinal hernia	13,047 European ancestry cases, 262,499 European ancestry controls	4,450 European ancestry cases, 87,398 European ancestry controls	6p22.1		HNRNPA1P1 - CD83P1	ENSG00000218347	ENSG00000219738		9227	27256	rs10946935-C	rs10946935	0	10946935	intergenic_variant	1	0.62	3e-08	7.52288		1.07		Affymetrix [8568156] (imputed)	N
19	rs10946935	6	27502893	rs10946936	2022-08-15	34382107	Wei J	2021-08-11	Hernia	www.ncbi.nlm.nih.gov/pubmed/34382107	Identification of fifty-seven novel loci for abdominal wall hernia development and their biological and clinical implications: results from the UK Biobank.	Inguinal hernia	13,047 European ancestry cases, 262,499 European ancestry controls	4,450 European ancestry cases, 87,398 European ancestry controls	6p22.1		HNRNPA1P1 - CD83P1	ENSG00000218347	ENSG00000219738		10775	25708	rs10946936-C	rs10946936	0	10946936	intergenic_variant	1	0.62	2e-08	7.69897		1.07		Affymetrix [8568156] (imputed)	N
19	rs10946935	6	27507494	rs12215012	2022-08-15	34382107	Wei J	2021-08-11	Hernia	www.ncbi.nlm.nih.gov/pubmed/34382107	Identification of fifty-seven novel loci for abdominal wall hernia development and their biological and clinical implications: results from the UK Biobank.	Inguinal hernia	13,047 European ancestry cases, 262,499 European ancestry controls	4,450 European ancestry cases, 87,398 European ancestry controls	6p22.1		HNRNPA1P1 - CD83P1	ENSG00000218347	ENSG00000219738		15376	21107	rs12215012-G	rs12215012	0	12215012	intergenic_variant	1	0.62	2e-08	7.69897		1.07		Affymetrix [8568156] (imputed)	N
19	rs72839477	6	27509493	rs13195636	2022-08-15	34382107	Wei J	2021-08-11	Hernia	www.ncbi.nlm.nih.gov/pubmed/34382107	Identification of fifty-seven novel loci for abdominal wall hernia development and their biological and clinical implications: results from the UK Biobank.	Inguinal hernia	13,047 European ancestry cases, 262,499 European ancestry controls	4,450 European ancestry cases, 87,398 European ancestry controls	6p22.1		HNRNPA1P1 - CD83P1	ENSG00000218347	ENSG00000219738		17375	19108	rs13195636-A	rs13195636	0	13195636	intergenic_variant	1	0.88	2e-09	8.69897		1.12		Affymetrix [8568156] (imputed)	N
19	rs10946935	6	27515519	rs6910838	2019-01-22	29500382	Nagel M	2018-03-02	Nat Commun	www.ncbi.nlm.nih.gov/pubmed/29500382	Item-level analyses reveal genetic heterogeneity in neuroticism.	Feeling guilty	373,380 European ancestry individuals	NA	6p22.1	NR	HNRNPA1P1 - CD83P1	ENSG00000218347	ENSG00000219738		23401	13082	rs6910838-A	rs6910838	0	6910838	intergenic_variant	1	0.388381	4e-08	7.39794		5.49	z score decrease	NR [10847151] (imputed)	N
19	rs10946935	6	27515519	rs6910838	2022-08-15	34382107	Wei J	2021-08-11	Hernia	www.ncbi.nlm.nih.gov/pubmed/34382107	Identification of fifty-seven novel loci for abdominal wall hernia development and their biological and clinical implications: results from the UK Biobank.	Inguinal hernia	13,047 European ancestry cases, 262,499 European ancestry controls	4,450 European ancestry cases, 87,398 European ancestry controls	6p22.1		HNRNPA1P1 - CD83P1	ENSG00000218347	ENSG00000219738		23401	13082	rs6910838-C	rs6910838	0	6910838	intergenic_variant	1	0.62	4e-08	7.39794		1.07		Affymetrix [8568156] (imputed)	N
19	rs10946935	6	27515776	rs6915987	2022-08-15	34382107	Wei J	2021-08-11	Hernia	www.ncbi.nlm.nih.gov/pubmed/34382107	Identification of fifty-seven novel loci for abdominal wall hernia development and their biological and clinical implications: results from the UK Biobank.	Inguinal hernia	13,047 European ancestry cases, 262,499 European ancestry controls	4,450 European ancestry cases, 87,398 European ancestry controls	6p22.1		HNRNPA1P1 - CD83P1	ENSG00000218347	ENSG00000219738		23658	12825	rs6915987-A	rs6915987	0	6915987	intergenic_variant	1	0.58	2e-08	7.69897		1.07		Affymetrix [8568156] (imputed)	N
19	rs10946935	6	27516833	rs4713112	2022-08-15	34382107	Wei J	2021-08-11	Hernia	www.ncbi.nlm.nih.gov/pubmed/34382107	Identification of fifty-seven novel loci for abdominal wall hernia development and their biological and clinical implications: results from the UK Biobank.	Inguinal hernia	13,047 European ancestry cases, 262,499 European ancestry controls	4,450 European ancestry cases, 87,398 European ancestry controls	6p22.1		HNRNPA1P1 - CD83P1	ENSG00000218347	ENSG00000219738		24715	11768	rs4713112-T	rs4713112	0	4713112	intergenic_variant	1	0.62	3e-08	7.52288		1.07		Affymetrix [8568156] (imputed)	N
19	rs72839477	6	27520752	rs13209332	2022-08-15	34382107	Wei J	2021-08-11	Hernia	www.ncbi.nlm.nih.gov/pubmed/34382107	Identification of fifty-seven novel loci for abdominal wall hernia development and their biological and clinical implications: results from the UK Biobank.	Inguinal hernia	13,047 European ancestry cases, 262,499 European ancestry controls	4,450 European ancestry cases, 87,398 European ancestry controls	6p22.1		HNRNPA1P1 - CD83P1	ENSG00000218347	ENSG00000219738		28634	7849	rs13209332-T	rs13209332	0	13209332	intergenic_variant	1	0.88	2e-09	8.69897		1.11		Affymetrix [8568156] (imputed)	N
19	rs72839477	6	27521096	rs35848276	2022-08-04	35505052	Fan CC	2022-05-03	Nat Commun	www.ncbi.nlm.nih.gov/pubmed/35505052	Multivariate genome-wide association study on tissue-sensitive diffusion metrics highlights pathways that shape the human brain.	Whole brain free water diffusion (multivariate analysis)	23,543 European ancestry individuals	11,555 European ancestry individuals, 3,030 non-European ancestry individuals	6p22.1		HNRNPA1P1 - CD83P1	ENSG00000218347	ENSG00000219738		28978	7505	rs35848276-?	rs35848276	0	35848276	intergenic_variant	1	NR	1e-18	18	(EA)	NA		NR [NR] (imputed)	N
19	rs72839477	6	27521096	rs35848276	2022-08-15	34382107	Wei J	2021-08-11	Hernia	www.ncbi.nlm.nih.gov/pubmed/34382107	Identification of fifty-seven novel loci for abdominal wall hernia development and their biological and clinical implications: results from the UK Biobank.	Inguinal hernia	13,047 European ancestry cases, 262,499 European ancestry controls	4,450 European ancestry cases, 87,398 European ancestry controls	6p22.1		HNRNPA1P1 - CD83P1	ENSG00000218347	ENSG00000219738		28978	7505	rs35848276-C	rs35848276	0	35848276	intergenic_variant	1	0.89	1e-09	9		1.12		Affymetrix [8568156] (imputed)	N
19	rs72839477	6	27521096	rs35848276	2021-08-24	34021172	Christakoudi S	2021-05-21	Sci Rep	www.ncbi.nlm.nih.gov/pubmed/34021172	GWAS of allometric body-shape indices in UK Biobank identifies loci suggesting associations with morphogenesis, organogenesis, adrenal cell renewal and cancer.	A body shape index	186,825 British ancestry men	NA	6p22.1	XXbac-BPG34I8.3	HNRNPA1P1 - CD83P1	ENSG00000218347	ENSG00000219738		28978	7505	rs35848276-T	rs35848276	0	35848276	intergenic_variant	1	NR	5e-11	10.301		0.0320218	[0.022-0.042] unit decrease	Affymetrix [323858] (imputed)	N
19	rs72839477	6	27521096	rs35848276	2022-04-27	35213538	Richardson TG	2022-02-25	PLoS Biol	www.ncbi.nlm.nih.gov/pubmed/35213538	Characterising metabolomic signatures of lipid-modifying therapies through drug target mendelian randomisation.	Phospholipid levels in medium HDL	115,082 European ancestry individuals	NA	6p22.1		HNRNPA1P1 - CD83P1	ENSG00000218347	ENSG00000219738		28978	7505	rs35848276-C	rs35848276	0	35848276	intergenic_variant	1	0.887693	5e-09	8.30103		0.0356078	[0.024-0.048] unit increase	NR [11722792] (imputed)	N
19	rs72839477	6	27521856	rs34965299	2022-08-15	34382107	Wei J	2021-08-11	Hernia	www.ncbi.nlm.nih.gov/pubmed/34382107	Identification of fifty-seven novel loci for abdominal wall hernia development and their biological and clinical implications: results from the UK Biobank.	Inguinal hernia	13,047 European ancestry cases, 262,499 European ancestry controls	4,450 European ancestry cases, 87,398 European ancestry controls	6p22.1		HNRNPA1P1 - CD83P1	ENSG00000218347	ENSG00000219738		29738	6745	rs34965299-A	rs34965299	0	34965299	intergenic_variant	1	0.88	2e-09	8.69897		1.11		Affymetrix [8568156] (imputed)	N
19	rs72839477	6	27523298	rs66785117	2022-08-15	34382107	Wei J	2021-08-11	Hernia	www.ncbi.nlm.nih.gov/pubmed/34382107	Identification of fifty-seven novel loci for abdominal wall hernia development and their biological and clinical implications: results from the UK Biobank.	Inguinal hernia	13,047 European ancestry cases, 262,499 European ancestry controls	4,450 European ancestry cases, 87,398 European ancestry controls	6p22.1		HNRNPA1P1 - CD83P1	ENSG00000218347	ENSG00000219738		31180	5303	rs66785117-T	rs66785117	0	66785117	intergenic_variant	1	0.88	2e-09	8.69897		1.11		Affymetrix [8568156] (imputed)	N
19	rs72839477	6	27523869	rs140365013	2022-08-15	34382107	Wei J	2021-08-11	Hernia	www.ncbi.nlm.nih.gov/pubmed/34382107	Identification of fifty-seven novel loci for abdominal wall hernia development and their biological and clinical implications: results from the UK Biobank.	Inguinal hernia	13,047 European ancestry cases, 262,499 European ancestry controls	4,450 European ancestry cases, 87,398 European ancestry controls	6p22.1		HNRNPA1P1 - CD83P1	ENSG00000218347	ENSG00000219738		31751	4732	rs140365013-G	rs140365013	0	140365013	downstream_gene_variant	1	0.88	2e-09	8.69897		1.11		Affymetrix [8568156] (imputed)	N
19	rs72839477	6	27523869	rs140365013	2022-09-27	35396580	Trubetskoy V	2022-04-08	Nature	www.ncbi.nlm.nih.gov/pubmed/35396580	Mapping genomic loci implicates genes and synaptic biology in schizophrenia.	Schizophrenia	53,386 European ancestry cases, 77,258 European ancestry controls, 14,004 East Asian ancestry cases, 16,757 East Asian ancestry controls, 6,152 African American cases, 3,918 African American controls, 1,234 Latino cases, 3,090 Latino controls	1,979 European ancestry cases, 142,626 European ancestry controls	6p22.1		HNRNPA1P1 - CD83P1	ENSG00000218347	ENSG00000219738		31751	4732	rs140365013-G	rs140365013	0	140365013	downstream_gene_variant	1	0.921	7e-41	40.1549		1.22789	[1.2-1.26]	Affymetrix [7585078] (imputed)	N
19	rs72839477	6	27534528	rs10484399	2018-04-27	26651848	Rivera NV	2016-05-01	Am J Respir Crit Care Med	www.ncbi.nlm.nih.gov/pubmed/26651848	High-Density Genetic Mapping Identifies New Susceptibility Variants in Sarcoidosis Phenotypes and Shows Genomic-driven Phenotypic Differences.	Sarcoidosis (Lofgren's syndrome vs non-Lofgren's syndrome)	664 Swedish ancestry non-Lofgren's syndrome cases, 384 Swedish ancestry Lofgren's syndrome cases	413 German ancestry non-Lofgren's syndrome cases, 64 German ancestry Lofgren's syndrome cases	6p22.1	ZNF184, LOC100131289	CD83P1 - RNU6-471P	ENSG00000219738	ENSG00000206671		5005	29663	rs10484399-G	rs10484399	0	10484399	intergenic_variant	1	0.204	1e-16	16		NA		Illumina [118177]	N
19	rs72839477	6	27534528	rs10484399	2019-03-18	30643256	Baselmans BML	2019-01-14	Nat Genet	www.ncbi.nlm.nih.gov/pubmed/30643256	Multivariate genome-wide analyses of the well-being spectrum.	Depressive symptoms	1,067,913 European ancestry individuals	228,033 European ancestry individuals	6p22.1	NR	CD83P1 - RNU6-471P	ENSG00000219738	ENSG00000206671		5005	29663	rs10484399-G	rs10484399	0	10484399	intergenic_variant	1	0.101846	1e-20	20		0.0179959	[0.014-0.022] unit decrease	NR [NR]	N
19	rs72839477	6	27534528	rs10484399	2022-08-15	34382107	Wei J	2021-08-11	Hernia	www.ncbi.nlm.nih.gov/pubmed/34382107	Identification of fifty-seven novel loci for abdominal wall hernia development and their biological and clinical implications: results from the UK Biobank.	Inguinal hernia	13,047 European ancestry cases, 262,499 European ancestry controls	4,450 European ancestry cases, 87,398 European ancestry controls	6p22.1		CD83P1 - RNU6-471P	ENSG00000219738	ENSG00000206671		5005	29663	rs10484399-A	rs10484399	0	10484399	intergenic_variant	1	0.88	2e-09	8.69897		1.11		Affymetrix [8568156] (imputed)	N
19	rs72839477	6	27556141	rs13201294	2017-09-18	28604730	McKay JD	2017-06-12	Nat Genet	www.ncbi.nlm.nih.gov/pubmed/28604730	Large-scale association analysis identifies new lung cancer susceptibility loci and heterogeneity in genetic susceptibility across histological subtypes.	Squamous cell lung carcinoma	7,426 European ancestry cases, 55,627 European ancestry controls	NA	6p22.1	ZNF184, LINC01012	CD83P1 - RNU6-471P	ENSG00000219738	ENSG00000206671		26618	8050	rs13201294-T	rs13201294	0	13201294	intergenic_variant	1	0.0896835	5e-10	9.30103		1.2158	[1.143340389-1.292854961]	Illumina [10439017] (imputed)	N
19	rs72839477	6	27556141	rs13201294	2020-11-24	33067605	Folkersen L	2020-10-16	Nat Metab	www.ncbi.nlm.nih.gov/pubmed/33067605	Genomic and drug target evaluation of 90 cardiovascular proteins in 30,931 individuals.	Receptor for advanced glycosylation end products levels	21,758 European ancestry individuals	9,173 individuals	6p22.1		CD83P1 - RNU6-471P	ENSG00000219738	ENSG00000206671		26618	8050	rs13201294-A	rs13201294	0	13201294	intergenic_variant	1	0.89	3e-11	10.5229		0.097	unit increase	Affymetrix, Illumina [20300000] (imputed)	N
19	rs72839477	6	27556141	rs13201294	2022-08-15	34382107	Wei J	2021-08-11	Hernia	www.ncbi.nlm.nih.gov/pubmed/34382107	Identification of fifty-seven novel loci for abdominal wall hernia development and their biological and clinical implications: results from the UK Biobank.	Inguinal hernia	13,047 European ancestry cases, 262,499 European ancestry controls	4,450 European ancestry cases, 87,398 European ancestry controls	6p22.1		CD83P1 - RNU6-471P	ENSG00000219738	ENSG00000206671		26618	8050	rs13201294-A	rs13201294	0	13201294	intergenic_variant	1	0.87	4e-09	8.39794		1.11		Affymetrix [8568156] (imputed)	N
19	rs10946935	6	27560587	rs10946940	2014-11-26	24871463	Armstrong DL	2014-05-29	Genes Immun	www.ncbi.nlm.nih.gov/pubmed/24871463	GWAS identifies novel SLE susceptibility genes and explains the association of the HLA region.	Systemic lupus erythematosus	725 European ancestry cases, 2,438 European ancestry controls	NA	6p22.1	ZNF184	CD83P1 - RNU6-471P	ENSG00000219738	ENSG00000206671		31064	3604	rs10946940-A	rs10946940	0	10946940	intergenic_variant	1	0.35	8e-09	8.09691		1.45	[1.37-1.54]	Illumina [NR]	N
19	rs10946935	6	27560587	rs10946940	2022-08-15	34382107	Wei J	2021-08-11	Hernia	www.ncbi.nlm.nih.gov/pubmed/34382107	Identification of fifty-seven novel loci for abdominal wall hernia development and their biological and clinical implications: results from the UK Biobank.	Inguinal hernia	13,047 European ancestry cases, 262,499 European ancestry controls	4,450 European ancestry cases, 87,398 European ancestry controls	6p22.1		CD83P1 - RNU6-471P	ENSG00000219738	ENSG00000206671		31064	3604	rs10946940-G	rs10946940	0	10946940	intergenic_variant	1	0.62	4e-08	7.39794		1.07		Affymetrix [8568156] (imputed)	N
19	rs72839477	6	27560805	rs34105070	2022-08-15	34382107	Wei J	2021-08-11	Hernia	www.ncbi.nlm.nih.gov/pubmed/34382107	Identification of fifty-seven novel loci for abdominal wall hernia development and their biological and clinical implications: results from the UK Biobank.	Inguinal hernia	13,047 European ancestry cases, 262,499 European ancestry controls	4,450 European ancestry cases, 87,398 European ancestry controls	6p22.1		CD83P1 - RNU6-471P	ENSG00000219738	ENSG00000206671		31282	3386	rs34105070-C	rs34105070	0	34105070	intergenic_variant	1	0.88	2e-09	8.69897		1.12		Affymetrix [8568156] (imputed)	N
19	rs10946935	6	27564547	rs62401383	2022-09-07	35898629	Yin B	2022-07-11	Front Psychiatry	www.ncbi.nlm.nih.gov/pubmed/35898629	Shared Genetics and Causality Between Decaffeinated Coffee Consumption and Neuropsychiatric Diseases: A Large-Scale Genome-Wide Cross-Trait Analysis and Mendelian Randomization Analysis.	Decaffeinated coffee consumption or major depression disorder	64,717 decaffeinated coffee drinking cases, 170,756 major depressive disorder cases, 594,397 controls	NA	6p22.1		RNU6-471P - RPL8P1	ENSG00000206671	ENSG00000216676		251	55834	rs62401383-?	rs62401383	0	62401383	downstream_gene_variant	1	NR	1e-13	13		NA		NR [NR]	N
19	rs72839477	6	27564879	rs13202775	2022-08-15	34382107	Wei J	2021-08-11	Hernia	www.ncbi.nlm.nih.gov/pubmed/34382107	Identification of fifty-seven novel loci for abdominal wall hernia development and their biological and clinical implications: results from the UK Biobank.	Inguinal hernia	13,047 European ancestry cases, 262,499 European ancestry controls	4,450 European ancestry cases, 87,398 European ancestry controls	6p22.1		RNU6-471P - RPL8P1	ENSG00000206671	ENSG00000216676		583	55502	rs13202775-T	rs13202775	0	13202775	intergenic_variant	1	0.88	1e-09	9		1.12		Affymetrix [8568156] (imputed)	N
19	rs10946935	6	27573463	rs10807029	2022-08-15	34382107	Wei J	2021-08-11	Hernia	www.ncbi.nlm.nih.gov/pubmed/34382107	Identification of fifty-seven novel loci for abdominal wall hernia development and their biological and clinical implications: results from the UK Biobank.	Inguinal hernia	13,047 European ancestry cases, 262,499 European ancestry controls	4,450 European ancestry cases, 87,398 European ancestry controls	6p22.1		RNU6-471P - RPL8P1	ENSG00000206671	ENSG00000216676		9167	46918	rs10807029-A	rs10807029	0	10807029	intergenic_variant	1	0.62	2e-08	7.69897		1.07		Affymetrix [8568156] (imputed)	N
19	rs10946935	6	27573536	rs6456799	2022-08-15	34382107	Wei J	2021-08-11	Hernia	www.ncbi.nlm.nih.gov/pubmed/34382107	Identification of fifty-seven novel loci for abdominal wall hernia development and their biological and clinical implications: results from the UK Biobank.	Inguinal hernia	13,047 European ancestry cases, 262,499 European ancestry controls	4,450 European ancestry cases, 87,398 European ancestry controls	6p22.1		RNU6-471P - RPL8P1	ENSG00000206671	ENSG00000216676		9240	46845	rs6456799-G	rs6456799	0	6456799	intergenic_variant	1	0.62	2e-08	7.69897		1.07		Affymetrix [8568156] (imputed)	N
19	rs72839477	6	27575268	rs72845046	2022-08-15	34382107	Wei J	2021-08-11	Hernia	www.ncbi.nlm.nih.gov/pubmed/34382107	Identification of fifty-seven novel loci for abdominal wall hernia development and their biological and clinical implications: results from the UK Biobank.	Inguinal hernia	13,047 European ancestry cases, 262,499 European ancestry controls	4,450 European ancestry cases, 87,398 European ancestry controls	6p22.1		RNU6-471P - RPL8P1	ENSG00000206671	ENSG00000216676		10972	45113	rs72845046-T	rs72845046	0	72845046	intergenic_variant	1	0.88	1e-09	9		1.12		Affymetrix [8568156] (imputed)	N
19	rs10946935	6	27582795	rs9357042	2022-08-15	34382107	Wei J	2021-08-11	Hernia	www.ncbi.nlm.nih.gov/pubmed/34382107	Identification of fifty-seven novel loci for abdominal wall hernia development and their biological and clinical implications: results from the UK Biobank.	Inguinal hernia	13,047 European ancestry cases, 262,499 European ancestry controls	4,450 European ancestry cases, 87,398 European ancestry controls	6p22.1		RNU6-471P - RPL8P1	ENSG00000206671	ENSG00000216676		18499	37586	rs9357042-A	rs9357042	0	9357042	regulatory_region_variant	1	0.62	2e-08	7.69897		1.07		Affymetrix [8568156] (imputed)	N
19	rs72839477	6	27586220	rs67652222	2022-08-15	34382107	Wei J	2021-08-11	Hernia	www.ncbi.nlm.nih.gov/pubmed/34382107	Identification of fifty-seven novel loci for abdominal wall hernia development and their biological and clinical implications: results from the UK Biobank.	Inguinal hernia	13,047 European ancestry cases, 262,499 European ancestry controls	4,450 European ancestry cases, 87,398 European ancestry controls	6p22.1		RNU6-471P - RPL8P1	ENSG00000206671	ENSG00000216676		21924	34161	rs67652222-C	rs67652222	0	67652222	intergenic_variant	1	0.88	1e-09	9		1.12		Affymetrix [8568156] (imputed)	N
19	rs10946935	6	27587518	rs6921256	2022-08-15	34382107	Wei J	2021-08-11	Hernia	www.ncbi.nlm.nih.gov/pubmed/34382107	Identification of fifty-seven novel loci for abdominal wall hernia development and their biological and clinical implications: results from the UK Biobank.	Inguinal hernia	13,047 European ancestry cases, 262,499 European ancestry controls	4,450 European ancestry cases, 87,398 European ancestry controls	6p22.1		RNU6-471P - RPL8P1	ENSG00000206671	ENSG00000216676		23222	32863	rs6921256-C	rs6921256	0	6921256	intergenic_variant	1	0.62	2e-08	7.69897		1.07		Affymetrix [8568156] (imputed)	N
19	rs72839477	6	27592003	rs35715914	2020-07-21	32203549	Richardson TG	2020-03-23	PLoS Med	www.ncbi.nlm.nih.gov/pubmed/32203549	Evaluating the relationship between circulating lipoprotein lipids and apolipoproteins with risk of coronary heart disease: A multivariable Mendelian randomisation analysis.	Apolipoprotein A1 levels	393,193 European ancestry individuals	NA	6p22.1	ZNF184	RNU6-471P - RPL8P1	ENSG00000206671	ENSG00000216676		27707	28378	rs35715914-C	rs35715914	0	35715914	intergenic_variant	1	0.889263	1e-21	21		0.0301638	[0.024-0.036] unit increase	Affymetrix [NR] (imputed)	N
19	rs72839477	6	27592003	rs35715914	2018-07-19	29662059	Howard DM	2018-04-16	Nat Commun	www.ncbi.nlm.nih.gov/pubmed/29662059	Genome-wide association study of depression phenotypes in UK Biobank identifies variants in excitatory synaptic pathways.	Depression (broad)	113,769 British ancestry cases, 208,811 British ancestry controls	NA	6p22.1	NR	RNU6-471P - RPL8P1	ENSG00000206671	ENSG00000216676		27707	28378	rs35715914-T	rs35715914	0	35715914	intergenic_variant	1	0.1076	8e-11	10.0969		0.0125	[0.0088-0.0162] unit decrease	NR [7666894] (imputed)	N
19	rs72839477	6	27606716	rs13212093	2019-09-13	26423011	Wain LV	2015-09-27	Lancet Respir Med	www.ncbi.nlm.nih.gov/pubmed/26423011	Novel insights into the genetics of smoking behaviour, lung function, and chronic obstructive pulmonary disease (UK BiLEVE): a genetic association study in UK Biobank.	Lung function (low FEV1 vs high FEV1)	19,493 European ancestry individuals with low FEV1 measurements, 9,808 European ancestry individuals with high FEV1 measurements	NA	6p22.1	ZNF184, LOC100507173	RNU6-471P - RPL8P1	ENSG00000206671	ENSG00000216676		42420	13665	rs13212093-T	rs13212093	0	13212093	intergenic_variant	1	NR	5e-11	10.301		0.192	[0.14-0.25] unit increase	Affymetrix [28509962] (imputed)	N
19	rs72839477	6	27606716	rs13212093	2022-08-15	34382107	Wei J	2021-08-11	Hernia	www.ncbi.nlm.nih.gov/pubmed/34382107	Identification of fifty-seven novel loci for abdominal wall hernia development and their biological and clinical implications: results from the UK Biobank.	Inguinal hernia	13,047 European ancestry cases, 262,499 European ancestry controls	4,450 European ancestry cases, 87,398 European ancestry controls	6p22.1		RNU6-471P - RPL8P1	ENSG00000206671	ENSG00000216676		42420	13665	rs13212093-C	rs13212093	0	13212093	intergenic_variant	1	0.88	1e-09	9		1.12		Affymetrix [8568156] (imputed)	N
19	rs72839477	6	27607660	rs34038546	2022-08-15	34382107	Wei J	2021-08-11	Hernia	www.ncbi.nlm.nih.gov/pubmed/34382107	Identification of fifty-seven novel loci for abdominal wall hernia development and their biological and clinical implications: results from the UK Biobank.	Inguinal hernia	13,047 European ancestry cases, 262,499 European ancestry controls	4,450 European ancestry cases, 87,398 European ancestry controls	6p22.1		RNU6-471P - RPL8P1	ENSG00000206671	ENSG00000216676		43364	12721	rs34038546-C	rs34038546	0	34038546	intergenic_variant	1	0.88	1e-09	9		1.12		Affymetrix [8568156] (imputed)	N
19	rs10946935	6	27616887	rs6899903	2022-08-15	34382107	Wei J	2021-08-11	Hernia	www.ncbi.nlm.nih.gov/pubmed/34382107	Identification of fifty-seven novel loci for abdominal wall hernia development and their biological and clinical implications: results from the UK Biobank.	Inguinal hernia	13,047 European ancestry cases, 262,499 European ancestry controls	4,450 European ancestry cases, 87,398 European ancestry controls	6p22.1		RNU6-471P - RPL8P1	ENSG00000206671	ENSG00000216676		52591	3494	rs6899903-T	rs6899903	0	6899903	regulatory_region_variant	1	0.62	2e-08	7.69897		1.07		Affymetrix [8568156] (imputed)	N
19	rs72839477	6	27622084	rs141342723	2017-08-16	28540026	Anney RJL	2017-05-22	Mol Autism	www.ncbi.nlm.nih.gov/pubmed/28540026	Meta-analysis of GWAS of over 16,000 individuals with autism spectrum disorder highlights a novel locus at 10q24.32 and a significant overlap with schizophrenia.	Autism spectrum disorder or schizophrenia	schizophrenia cases and controls (see Ripke, 2014), up to 6,197 European ancestry ASD cases, up to 7,377 European ancestry controls, up to 1,190 ASD cases, up to 1,190 controls	NA	6p22.1	GPX5, GPX6, GUSBP2, HIST1H1B, HIST1H2AG, HIST1H2AH, HIST1H2AI, HIST1H2AJ, HIST1H2AK, HIST1H2AL, HIST1H2AM, HIST1H2BJ, HIST1H2BK, HIST1H2BL, HIST1H2BM, HIST1H2BN, HIST1H2BO, HIST1H3H, HIST1H3I, HIST1H3J, HIST1H4I, HIST1H4J, HIST1H4K, HIST1H4L, LINC00240, LINC01012, LOC100131289, LOC100270746, MIR3143, NKAPL, OR2B2, OR2B6, PGBD1, POM121L2, PRSS16, TOB2P1, VN1R10P, ZBED9, ZKSCAN3, ZKSCAN4, ZKSCAN8, ZNF165, ZNF184, ZNF192P1, ZNF204P, ZNF322, ZNF391, ZSCAN12, ZSCAN12P1, ZSCAN16, ZSCAN16-AS1, ZSCAN23, ZSCAN26, ZSCAN31, ZSCAN9	RPL8P1 - LINC01012	ENSG00000216676	ENSG00000281706		1480	39730	rs141342723-T	rs141342723	0	141342723	intergenic_variant	1		4e-24	23.3979		1.2	[1.16-1.24]	Affymetrix, Illumina [NR]	N
19	rs72839477	6	27622084	rs141342723	2022-08-15	34382107	Wei J	2021-08-11	Hernia	www.ncbi.nlm.nih.gov/pubmed/34382107	Identification of fifty-seven novel loci for abdominal wall hernia development and their biological and clinical implications: results from the UK Biobank.	Inguinal hernia	13,047 European ancestry cases, 262,499 European ancestry controls	4,450 European ancestry cases, 87,398 European ancestry controls	6p22.1		RPL8P1 - LINC01012	ENSG00000216676	ENSG00000281706		1480	39730	rs141342723-T	rs141342723	0	141342723	intergenic_variant	1	0.88	1e-09	9		1.12		Affymetrix [8568156] (imputed)	N
19	rs72839477	6	27624640	rs34543938	2022-08-15	34382107	Wei J	2021-08-11	Hernia	www.ncbi.nlm.nih.gov/pubmed/34382107	Identification of fifty-seven novel loci for abdominal wall hernia development and their biological and clinical implications: results from the UK Biobank.	Inguinal hernia	13,047 European ancestry cases, 262,499 European ancestry controls	4,450 European ancestry cases, 87,398 European ancestry controls	6p22.1		RPL8P1 - LINC01012	ENSG00000216676	ENSG00000281706		4036	37174	rs34543938-A	rs34543938	0	34543938	intergenic_variant	1	0.88	1e-09	9		1.12		Affymetrix [8568156] (imputed)	N
19	rs10946935	6	27625532	rs6456801	2022-08-15	34382107	Wei J	2021-08-11	Hernia	www.ncbi.nlm.nih.gov/pubmed/34382107	Identification of fifty-seven novel loci for abdominal wall hernia development and their biological and clinical implications: results from the UK Biobank.	Inguinal hernia	13,047 European ancestry cases, 262,499 European ancestry controls	4,450 European ancestry cases, 87,398 European ancestry controls	6p22.1		RPL8P1 - LINC01012	ENSG00000216676	ENSG00000281706		4928	36282	rs6456801-T	rs6456801	0	6456801	intergenic_variant	1	0.62	2e-08	7.69897		1.07		Affymetrix [8568156] (imputed)	N
19	rs9366698	6	27626631	rs9468186	2017-03-17	27089181	Okbay A	2016-04-18	Nat Genet	www.ncbi.nlm.nih.gov/pubmed/27089181	Genetic variants associated with subjective well-being, depressive symptoms, and neuroticism identified through genome-wide analyses.	Neuroticism	170,911 European ancestry individuals	NA	6p22.1	NR	RPL8P1 - LINC01012	ENSG00000216676	ENSG00000281706		6027	35183	rs9468186-A	rs9468186	0	9468186	intergenic_variant	1	0.794	2e-07	6.69897		0.0218736	[0.014-0.03] unit increase	Affymetrix [up to 6544775] (imputed)	N
19	rs9366698	6	27626631	rs9468186	2021-09-24	33349686	Wendt FR	2020-12-21	Nat Hum Behav	www.ncbi.nlm.nih.gov/pubmed/33349686	Multivariate genome-wide analysis of education, socioeconomic status and brain phenome.	Neuroticism conditioned on self-rated math ability (multi-trait conditioning and joint analysis)	170,911 European ancestry individuals	NA	6p22.1		RPL8P1 - LINC01012	ENSG00000216676	ENSG00000281706		6027	35183	rs9468186-?	rs9468186	0	9468186	intergenic_variant	1	NR	6e-09	8.22185		NA		NR [NR]	N
19	rs9366698	6	27626631	rs9468186	2022-08-15	34382107	Wei J	2021-08-11	Hernia	www.ncbi.nlm.nih.gov/pubmed/34382107	Identification of fifty-seven novel loci for abdominal wall hernia development and their biological and clinical implications: results from the UK Biobank.	Inguinal hernia	13,047 European ancestry cases, 262,499 European ancestry controls	4,450 European ancestry cases, 87,398 European ancestry controls	6p22.1		RPL8P1 - LINC01012	ENSG00000216676	ENSG00000281706		6027	35183	rs9468186-A	rs9468186	0	9468186	intergenic_variant	1	0.71	1e-08	8		1.07		Affymetrix [8568156] (imputed)	N
19	rs9366698	6	27626631	rs9468186	2021-12-13	34469753	Kachuri L	2021-08-26	Am J Hum Genet	www.ncbi.nlm.nih.gov/pubmed/34469753	Genetic determinants of blood-cell traits influence susceptibility to childhood acute lymphoblastic leukemia.	Lymphocyte count	234,778 European ancestry individuals	100,554 European ancestry individuals	6p22.1		RPL8P1 - LINC01012	ENSG00000216676	ENSG00000281706		6027	35183	rs9468186-A	rs9468186	0	9468186	intergenic_variant	1	0.708	2e-23	22.699		NA		Affymetrix [10369434] (imputed)	N
19	rs9366698	6	27626631	rs9468186	2021-09-24	33349686	Wendt FR	2020-12-21	Nat Hum Behav	www.ncbi.nlm.nih.gov/pubmed/33349686	Multivariate genome-wide analysis of education, socioeconomic status and brain phenome.	Neuroticism conditioned on highest math class (multi-trait conditioning and joint analysis)	170,911 European ancestry individuals	NA	6p22.1		RPL8P1 - LINC01012	ENSG00000216676	ENSG00000281706		6027	35183	rs9468186-?	rs9468186	0	9468186	intergenic_variant	1	NR	3e-09	8.52288		NA		NR [NR]	N
19	rs9366698	6	27626631	rs9468186	2021-09-24	33349686	Wendt FR	2020-12-21	Nat Hum Behav	www.ncbi.nlm.nih.gov/pubmed/33349686	Multivariate genome-wide analysis of education, socioeconomic status and brain phenome.	Neuroticism conditioned on average household income before tax (multi-trait conditioning and joint analysis)	170,911 European ancestry individuals	NA	6p22.1		RPL8P1 - LINC01012	ENSG00000216676	ENSG00000281706		6027	35183	rs9468186-?	rs9468186	0	9468186	intergenic_variant	1	NR	2e-09	8.69897		NA		NR [NR]	N
19	rs10946935	6	27633018	rs9366697	2019-01-22	29500382	Nagel M	2018-03-02	Nat Commun	www.ncbi.nlm.nih.gov/pubmed/29500382	Item-level analyses reveal genetic heterogeneity in neuroticism.	Feeling guilty	373,380 European ancestry individuals	NA	6p22.1	HIST1H4F	RPL8P1 - LINC01012	ENSG00000216676	ENSG00000281706		12414	28796	rs9366697-T	rs9366697	0	9366697	intergenic_variant	1	0.366429	5e-09	8.30103		5.85	z score increase	NR [10847151] (imputed)	N
19	rs10946935	6	27633018	rs9366697	2020-07-07	31972866	Nagel M	2020-01-23	Acta Psychiatr Scand	www.ncbi.nlm.nih.gov/pubmed/31972866	Genome-wide association study of the sensitivity to environmental stress and adversity (SESA) neuroticism cluster.	Sensitivity to environmental stress and adversity	351,827 European ancestry individuals	NA	6p22.1	NR	RPL8P1 - LINC01012	ENSG00000216676	ENSG00000281706		12414	28796	rs9366697-C	rs9366697	0	9366697	intergenic_variant	1	NR	2e-08	7.69897		0.01363	NR unit decrease	NR [7259579]	N
19	rs72839477	6	27640246	rs56405707	2022-08-15	34382107	Wei J	2021-08-11	Hernia	www.ncbi.nlm.nih.gov/pubmed/34382107	Identification of fifty-seven novel loci for abdominal wall hernia development and their biological and clinical implications: results from the UK Biobank.	Inguinal hernia	13,047 European ancestry cases, 262,499 European ancestry controls	4,450 European ancestry cases, 87,398 European ancestry controls	6p22.1		RPL8P1 - LINC01012	ENSG00000216676	ENSG00000281706		19642	21568	rs56405707-G	rs56405707	0	56405707	intergenic_variant	1	0.88	1e-09	9		1.12		Affymetrix [8568156] (imputed)	N
19	rs72839477	6	27640989	rs71559038	2022-08-15	34382107	Wei J	2021-08-11	Hernia	www.ncbi.nlm.nih.gov/pubmed/34382107	Identification of fifty-seven novel loci for abdominal wall hernia development and their biological and clinical implications: results from the UK Biobank.	Inguinal hernia	13,047 European ancestry cases, 262,499 European ancestry controls	4,450 European ancestry cases, 87,398 European ancestry controls	6p22.1		RPL8P1 - LINC01012	ENSG00000216676	ENSG00000281706		20385	20825	rs71559038-A	rs71559038	0	71559038	intergenic_variant	1	0.88	1e-09	9		1.12		Affymetrix [8568156] (imputed)	N
19	rs72839477	6	27646492	rs13210634	2022-08-15	34382107	Wei J	2021-08-11	Hernia	www.ncbi.nlm.nih.gov/pubmed/34382107	Identification of fifty-seven novel loci for abdominal wall hernia development and their biological and clinical implications: results from the UK Biobank.	Inguinal hernia	13,047 European ancestry cases, 262,499 European ancestry controls	4,450 European ancestry cases, 87,398 European ancestry controls	6p22.1		RPL8P1 - LINC01012	ENSG00000216676	ENSG00000281706		25888	15322	rs13210634-A	rs13210634	0	13210634	intergenic_variant	1	0.88	1e-09	9		1.12		Affymetrix [8568156] (imputed)	N
19	rs72839477	6	27647509	rs13215275	2022-08-15	34382107	Wei J	2021-08-11	Hernia	www.ncbi.nlm.nih.gov/pubmed/34382107	Identification of fifty-seven novel loci for abdominal wall hernia development and their biological and clinical implications: results from the UK Biobank.	Inguinal hernia	13,047 European ancestry cases, 262,499 European ancestry controls	4,450 European ancestry cases, 87,398 European ancestry controls	6p22.1		RPL8P1 - LINC01012	ENSG00000216676	ENSG00000281706		26905	14305	rs13215275-G	rs13215275	0	13215275	regulatory_region_variant	1	0.88	1e-09	9		1.12		Affymetrix [8568156] (imputed)	N
19	rs72839477	6	27653120	rs13217620	2017-09-18	28604730	McKay JD	2017-06-12	Nat Genet	www.ncbi.nlm.nih.gov/pubmed/28604730	Large-scale association analysis identifies new lung cancer susceptibility loci and heterogeneity in genetic susceptibility across histological subtypes.	Lung cancer in ever smokers	23,223 European ancestry cases, 16,964 European ancestry controls	NA	6p22.1	ZNF184, LINC01012	RPL8P1 - LINC01012	ENSG00000216676	ENSG00000281706		32516	8694	rs13217620-T	rs13217620	0	13217620	intergenic_variant	1	0.0746951	3e-08	7.52288		1.16696	[1.105093702-1.232293813]	Illumina [10439017] (imputed)	N
19	rs72839477	6	27653120	rs13217620	2017-09-18	28604730	McKay JD	2017-06-12	Nat Genet	www.ncbi.nlm.nih.gov/pubmed/28604730	Large-scale association analysis identifies new lung cancer susceptibility loci and heterogeneity in genetic susceptibility across histological subtypes.	Lung cancer	29,266 European ancestry cases, 56,450 European ancestry controls	NA	6p22.1	ZNF184, LINC01012	RPL8P1 - LINC01012	ENSG00000216676	ENSG00000281706		32516	8694	rs13217620-T	rs13217620	0	13217620	intergenic_variant	1	0.0751679	1e-10	10		1.14955	[1.101661527-1.199528857]	Illumina [10439017] (imputed)	N
19	rs72839477	6	27653120	rs13217620	2022-08-15	34382107	Wei J	2021-08-11	Hernia	www.ncbi.nlm.nih.gov/pubmed/34382107	Identification of fifty-seven novel loci for abdominal wall hernia development and their biological and clinical implications: results from the UK Biobank.	Inguinal hernia	13,047 European ancestry cases, 262,499 European ancestry controls	4,450 European ancestry cases, 87,398 European ancestry controls	6p22.1		RPL8P1 - LINC01012	ENSG00000216676	ENSG00000281706		32516	8694	rs13217620-C	rs13217620	0	13217620	intergenic_variant	1	0.89	1e-09	9		1.12		Affymetrix [8568156] (imputed)	N
19	rs10946935	6	27660508	rs9380007	2021-01-13	33414549	Demange PA	2021-01-07	Nat Genet	www.ncbi.nlm.nih.gov/pubmed/33414549	Investigating the genetic architecture of noncognitive skills using GWAS-by-subtraction.	Noncognitive aspects of educational attainment	510,795 European ancestry individuals	NA	6p22.1	NR	RPL8P1 - LINC01012	ENSG00000216676	ENSG00000281706		39904	1306	rs9380007-T	rs9380007	0	9380007	intergenic_variant	1	0.354871	4e-10	9.39794		0.0461156	[0.032-0.061] unit increase	Affymetrix, Illumina, Perlegen [7305956] (imputed)	N
19	rs9366698	6	27661126	rs67478198	2022-08-15	34382107	Wei J	2021-08-11	Hernia	www.ncbi.nlm.nih.gov/pubmed/34382107	Identification of fifty-seven novel loci for abdominal wall hernia development and their biological and clinical implications: results from the UK Biobank.	Inguinal hernia	13,047 European ancestry cases, 262,499 European ancestry controls	4,450 European ancestry cases, 87,398 European ancestry controls	6p22.1		RPL8P1 - LINC01012	ENSG00000216676	ENSG00000281706		40522	688	rs67478198-C	rs67478198	0	67478198	regulatory_region_variant	1	0.71	6e-09	8.22185		1.08		Affymetrix [8568156] (imputed)	N
19	rs72839477	6	27668300	rs72845070	2022-08-15	34382107	Wei J	2021-08-11	Hernia	www.ncbi.nlm.nih.gov/pubmed/34382107	Identification of fifty-seven novel loci for abdominal wall hernia development and their biological and clinical implications: results from the UK Biobank.	Inguinal hernia	13,047 European ancestry cases, 262,499 European ancestry controls	4,450 European ancestry cases, 87,398 European ancestry controls	6p22.1		LINC01012			ENSG00000281706	NA	NA	rs72845070-A	rs72845070	0	72845070	intron_variant	0	0.88	2e-09	8.69897		1.12		Affymetrix [8568156] (imputed)	N
19	rs72839477	6	27669976	rs17749927	2022-08-15	34382107	Wei J	2021-08-11	Hernia	www.ncbi.nlm.nih.gov/pubmed/34382107	Identification of fifty-seven novel loci for abdominal wall hernia development and their biological and clinical implications: results from the UK Biobank.	Inguinal hernia	13,047 European ancestry cases, 262,499 European ancestry controls	4,450 European ancestry cases, 87,398 European ancestry controls	6p22.1		LINC01012			ENSG00000281706	NA	NA	rs17749927-A	rs17749927	0	17749927	intron_variant	0	0.88	8e-10	9.09691		1.12		Affymetrix [8568156] (imputed)	N
19	rs72839477	6	27671825	rs13192965	2022-08-15	34382107	Wei J	2021-08-11	Hernia	www.ncbi.nlm.nih.gov/pubmed/34382107	Identification of fifty-seven novel loci for abdominal wall hernia development and their biological and clinical implications: results from the UK Biobank.	Inguinal hernia	13,047 European ancestry cases, 262,499 European ancestry controls	4,450 European ancestry cases, 87,398 European ancestry controls	6p22.1		LINC01012			ENSG00000281706	NA	NA	rs13192965-G	rs13192965	0	13192965	intron_variant	0	0.88	9e-10	9.04576		1.12		Affymetrix [8568156] (imputed)	N
19	rs9366698	6	27672035	rs9366698	2022-08-15	34382107	Wei J	2021-08-11	Hernia	www.ncbi.nlm.nih.gov/pubmed/34382107	Identification of fifty-seven novel loci for abdominal wall hernia development and their biological and clinical implications: results from the UK Biobank.	Inguinal hernia	13,047 European ancestry cases, 262,499 European ancestry controls	4,450 European ancestry cases, 87,398 European ancestry controls	6p22.1		LINC01012			ENSG00000281706	NA	NA	rs9366698-C	rs9366698	0	9366698	intron_variant	0	0.71	4e-09	8.39794		1.08		Affymetrix [8568156] (imputed)	N
19	rs2056923	6	27675469	rs12179134	2021-08-24	34021172	Christakoudi S	2021-05-21	Sci Rep	www.ncbi.nlm.nih.gov/pubmed/34021172	GWAS of allometric body-shape indices in UK Biobank identifies loci suggesting associations with morphogenesis, organogenesis, adrenal cell renewal and cancer.	Waist-to-hip ratio adjusted for BMI	186,825 British ancestry men	NA	6p22.1	RP1-97D16.1	LINC01012			ENSG00000281706	NA	NA	rs12179134-G	rs12179134	0	12179134	non_coding_transcript_exon_variant	0	NR	6e-15	14.2218		0.030312	[0.023-0.038] unit decrease	Affymetrix [323858] (imputed)	N
19	rs2056923	6	27675469	rs12179134	2021-08-24	34021172	Christakoudi S	2021-05-21	Sci Rep	www.ncbi.nlm.nih.gov/pubmed/34021172	GWAS of allometric body-shape indices in UK Biobank identifies loci suggesting associations with morphogenesis, organogenesis, adrenal cell renewal and cancer.	Waist-hip index	186,825 British ancestry men	NA	6p22.1	RP1-97D16.1	LINC01012			ENSG00000281706	NA	NA	rs12179134-G	rs12179134	0	12179134	non_coding_transcript_exon_variant	0	NR	1e-14	14		0.030059	[0.022-0.038] unit decrease	Affymetrix [127266] (imputed)	N
19	rs9468219	6	27676309	rs9468195	2021-01-26	32201043	Smeland OB	2020-02-08	Biol Psychiatry	www.ncbi.nlm.nih.gov/pubmed/32201043	Genome-wide Association Analysis of Parkinson's Disease and Schizophrenia Reveals Shared Genetic Architecture and Identifies Novel Risk Loci.	Parkinson's disease	20,184 European ancestry cases, 397,324 European ancestry controls	NA	6p22.1	RSL24D1P1	LINC01012			ENSG00000281706	NA	NA	rs9468195-A	rs9468195	0	9468195	non_coding_transcript_exon_variant	0		2e-09	8.69897		NA		Illumina [NR]	N
19	rs9468219	6	27676794	rs4713118	2017-05-11	27182965	Pickrell JK	2016-05-16	Nat Genet	www.ncbi.nlm.nih.gov/pubmed/27182965	Detection and interpretation of shared genetic influences on 42 human traits.	Parkinson's disease	9,619 European ancestry cases, 324,522 European ancestry controls	NA	6p22.1	ZNF184, HIST1H2BL	LINC01012			ENSG00000281706	NA	NA	rs4713118-?	rs4713118	0	4713118	non_coding_transcript_exon_variant	0	NR	2e-10	9.69897		1.121	[1.083-1.162]	Illumina [12438219] (imputed)	N
19	rs9468219	6	27683572	rs9380010	2019-03-18	30643256	Baselmans BML	2019-01-14	Nat Genet	www.ncbi.nlm.nih.gov/pubmed/30643256	Multivariate genome-wide analyses of the well-being spectrum.	Life satisfaction	80,852 European ancestry individuals	NA	6p22.1	NR	LINC01012 - GPR89P	ENSG00000281706	ENSG00000216915		2441	21207	rs9380010-G	rs9380010	0	9380010	intergenic_variant	1	0.250214	1e-14	14		0.0110355	[0.0082-0.0138] unit decrease	NR [NR]	N
19	rs9468219	6	27683572	rs9380010	2019-03-18	30643256	Baselmans BML	2019-01-14	Nat Genet	www.ncbi.nlm.nih.gov/pubmed/30643256	Multivariate genome-wide analyses of the well-being spectrum.	Positive affect	410,603 European ancestry individuals	NA	6p22.1	NR	LINC01012 - GPR89P	ENSG00000281706	ENSG00000216915		2441	21207	rs9380010-G	rs9380010	0	9380010	intergenic_variant	1	0.250214	4e-15	14.3979		0.0103603	[0.0078-0.0129] unit decrease	NR [NR]	N
19	rs9468219	6	27683572	rs9380010	2019-03-18	30643256	Baselmans BML	2019-01-14	Nat Genet	www.ncbi.nlm.nih.gov/pubmed/30643256	Multivariate genome-wide analyses of the well-being spectrum.	Neuroticism	523,783 European ancestry individuals	59,206 European ancestry individuals	6p22.1	NR	LINC01012 - GPR89P	ENSG00000281706	ENSG00000216915		2441	21207	rs9380010-G	rs9380010	0	9380010	intergenic_variant	1	0.250214	2e-15	14.699		0.0134977	[0.01-0.017] unit decrease	NR [NR]	N
19	rs9468219	6	27684654	rs9380012	2021-09-08	33859377	Thorp JG	2021-04-15	Nat Hum Behav	www.ncbi.nlm.nih.gov/pubmed/33859377	Symptom-level modelling unravels the shared genetic architecture of anxiety and depression.	Anxiety	at least 23,606 European ancestry cases, at least 113,351 European ancestry controls	624,615 European ancestry cases, 1,310,854 European ancestry controls	6p22.1	RP1, 97D16.1	LINC01012 - GPR89P	ENSG00000281706	ENSG00000216915		3523	20125	rs9380012-A	rs9380012	0	9380012	intergenic_variant	1	0.2366	5e-30	29.301		0.0305641	[0.025-0.037] unit increase	NR [9417325] (imputed)	N
19	rs72839477	6	27685348	rs34409918	2022-08-15	34382107	Wei J	2021-08-11	Hernia	www.ncbi.nlm.nih.gov/pubmed/34382107	Identification of fifty-seven novel loci for abdominal wall hernia development and their biological and clinical implications: results from the UK Biobank.	Inguinal hernia	13,047 European ancestry cases, 262,499 European ancestry controls	4,450 European ancestry cases, 87,398 European ancestry controls	6p22.1		LINC01012 - GPR89P	ENSG00000281706	ENSG00000216915		4217	19431	rs34409918-A	rs34409918	0	34409918	intergenic_variant	1	0.88	8e-10	9.09691		1.12		Affymetrix [8568156] (imputed)	N
19	rs72839477	6	27685825	rs34432857	2022-08-15	34382107	Wei J	2021-08-11	Hernia	www.ncbi.nlm.nih.gov/pubmed/34382107	Identification of fifty-seven novel loci for abdominal wall hernia development and their biological and clinical implications: results from the UK Biobank.	Inguinal hernia	13,047 European ancestry cases, 262,499 European ancestry controls	4,450 European ancestry cases, 87,398 European ancestry controls	6p22.1		LINC01012 - GPR89P	ENSG00000281706	ENSG00000216915		4694	18954	rs34432857-G	rs34432857	0	34432857	intergenic_variant	1	0.88	8e-10	9.09691		1.12		Affymetrix [8568156] (imputed)	N
19	rs72839477	6	27688625	rs34064842	2022-08-15	34382107	Wei J	2021-08-11	Hernia	www.ncbi.nlm.nih.gov/pubmed/34382107	Identification of fifty-seven novel loci for abdominal wall hernia development and their biological and clinical implications: results from the UK Biobank.	Inguinal hernia	13,047 European ancestry cases, 262,499 European ancestry controls	4,450 European ancestry cases, 87,398 European ancestry controls	6p22.1		LINC01012 - GPR89P	ENSG00000281706	ENSG00000216915		7494	16154	rs34064842-G	rs34064842	0	34064842	intergenic_variant	1	0.88	7e-10	9.1549		1.12		Affymetrix [8568156] (imputed)	N
19	rs72839477	6	27688841	rs13212318	2022-08-15	34382107	Wei J	2021-08-11	Hernia	www.ncbi.nlm.nih.gov/pubmed/34382107	Identification of fifty-seven novel loci for abdominal wall hernia development and their biological and clinical implications: results from the UK Biobank.	Inguinal hernia	13,047 European ancestry cases, 262,499 European ancestry controls	4,450 European ancestry cases, 87,398 European ancestry controls	6p22.1		LINC01012 - GPR89P	ENSG00000281706	ENSG00000216915		7710	15938	rs13212318-A	rs13212318	0	13212318	intergenic_variant	1	0.88	7e-10	9.1549		1.12		Affymetrix [8568156] (imputed)	N
19	rs2056923	6	27689939	rs2056923	2018-09-17	29844566	Davies G	2018-05-29	Nat Commun	www.ncbi.nlm.nih.gov/pubmed/29844566	Study of 300,486 individuals identifies 148 independent genetic loci influencing general cognitive function.	General cognitive ability	up to 300,486 European ancestry individuals	NA	6p22.1	ENSG00000216915	LINC01012 - GPR89P	ENSG00000281706	ENSG00000216915		8808	14840	rs2056923-T	rs2056923	0	2056923	intergenic_variant	1	NR	7e-09	8.1549		5.781	z-score decrease	Affymetrix, Illumina [at least 2500000] (imputed)	N
19	rs72839477	6	27698837	rs13202295	2021-01-13	33414549	Demange PA	2021-01-07	Nat Genet	www.ncbi.nlm.nih.gov/pubmed/33414549	Investigating the genetic architecture of noncognitive skills using GWAS-by-subtraction.	Cognitive aspects of educational attainment	257,700 European ancestry individuals	NA	6p22.1	NR	LINC01012 - GPR89P	ENSG00000281706	ENSG00000216915		17706	5942	rs13202295-C	rs13202295	0	13202295	intergenic_variant	1	0.0715706	4e-18	17.3979		0.106261	[0.082-0.13] unit decrease	Affymetrix, Illumina, Perlegen [7305956] (imputed)	N
19	rs72839477	6	27698857	rs13202291	2022-08-15	34382107	Wei J	2021-08-11	Hernia	www.ncbi.nlm.nih.gov/pubmed/34382107	Identification of fifty-seven novel loci for abdominal wall hernia development and their biological and clinical implications: results from the UK Biobank.	Inguinal hernia	13,047 European ancestry cases, 262,499 European ancestry controls	4,450 European ancestry cases, 87,398 European ancestry controls	6p22.1		LINC01012 - GPR89P	ENSG00000281706	ENSG00000216915		17726	5922	rs13202291-A	rs13202291	0	13202291	intergenic_variant	1	0.88	9e-10	9.04576		1.12		Affymetrix [8568156] (imputed)	N
19	rs72839477	6	27701122	rs17750424	2022-08-15	34382107	Wei J	2021-08-11	Hernia	www.ncbi.nlm.nih.gov/pubmed/34382107	Identification of fifty-seven novel loci for abdominal wall hernia development and their biological and clinical implications: results from the UK Biobank.	Inguinal hernia	13,047 European ancestry cases, 262,499 European ancestry controls	4,450 European ancestry cases, 87,398 European ancestry controls	6p22.1		LINC01012 - GPR89P	ENSG00000281706	ENSG00000216915		19991	3657	rs17750424-T	rs17750424	0	17750424	intergenic_variant	1	0.88	9e-10	9.04576		1.12		Affymetrix [8568156] (imputed)	N
19	rs72839477	6	27702425	rs13193542	2022-08-15	34382107	Wei J	2021-08-11	Hernia	www.ncbi.nlm.nih.gov/pubmed/34382107	Identification of fifty-seven novel loci for abdominal wall hernia development and their biological and clinical implications: results from the UK Biobank.	Inguinal hernia	13,047 European ancestry cases, 262,499 European ancestry controls	4,450 European ancestry cases, 87,398 European ancestry controls	6p22.1		LINC01012 - GPR89P	ENSG00000281706	ENSG00000216915		21294	2354	rs13193542-G	rs13193542	0	13193542	intergenic_variant	1	0.88	9e-10	9.04576		1.12		Affymetrix [8568156] (imputed)	N
19	rs72839477	6	27702561	rs13193480	2022-08-15	34382107	Wei J	2021-08-11	Hernia	www.ncbi.nlm.nih.gov/pubmed/34382107	Identification of fifty-seven novel loci for abdominal wall hernia development and their biological and clinical implications: results from the UK Biobank.	Inguinal hernia	13,047 European ancestry cases, 262,499 European ancestry controls	4,450 European ancestry cases, 87,398 European ancestry controls	6p22.1		LINC01012 - GPR89P	ENSG00000281706	ENSG00000216915		21430	2218	rs13193480-A	rs13193480	0	13193480	intergenic_variant	1	0.88	9e-10	9.04576		1.12		Affymetrix [8568156] (imputed)	N
19	rs2056923	6	27708732	rs6940116	2017-08-16	28540026	Anney RJL	2017-05-22	Mol Autism	www.ncbi.nlm.nih.gov/pubmed/28540026	Meta-analysis of GWAS of over 16,000 individuals with autism spectrum disorder highlights a novel locus at 10q24.32 and a significant overlap with schizophrenia.	Autism spectrum disorder or schizophrenia	schizophrenia cases and controls (see Ripke, 2014), up to 6,197 European ancestry ASD cases, up to 7,377 European ancestry controls, up to 1,190 ASD cases, up to 1,190 controls	NA	6p22.1	HIST1H1B, HIST1H2AI, HIST1H2AJ, HIST1H2AK, HIST1H2AL, HIST1H2AM, HIST1H2BL, HIST1H2BM, HIST1H2BN, HIST1H2BO, HIST1H3H, HIST1H3I, HIST1H3J, HIST1H4J, HIST1H4K, HIST1H4L, LINC01012, LOC100131289, NKAPL, OR2B2, OR2B6, PGBD1, TOB2P1, ZKSCAN4, ZKSCAN8, ZNF165, ZNF184, ZNF192P1, ZSCAN12P1, ZSCAN16, ZSCAN16-AS1, ZSCAN26, ZSCAN31, ZSCAN9	GPR89P - RSL24D1P1	ENSG00000216915	ENSG00000218069		2459	39666	rs6940116-A	rs6940116	0	6940116	intergenic_variant	1		2e-15	14.699		1.11	[1.08-1.14]	Affymetrix, Illumina [NR]	N
19	rs2056923	6	27708732	rs6940116	2018-02-23	29326435	Hill WD	2018-01-11	Mol Psychiatry	www.ncbi.nlm.nih.gov/pubmed/29326435	A combined analysis of genetically correlated traits identifies 187 loci and a role for neurogenesis and myelination in intelligence.	Intelligence (MTAG)	120,934 British ancestry individuals, 127,548 individuals	NA	6p22.1	ENSG00000216915	GPR89P - RSL24D1P1	ENSG00000216915	ENSG00000218069		2459	39666	rs6940116-A	rs6940116	0	6940116	intergenic_variant	1	NR	2e-09	8.69897		0.0241123	[0.016-0.032] unit decrease	Affymetrix [NR]	N
19	rs72839477	6	27710165	rs17693963	2014-05-03	24166486	Sleiman P	2013-10-29	Sci Rep	www.ncbi.nlm.nih.gov/pubmed/24166486	GWAS meta analysis identifies TSNARE1 as a novel Schizophrenia / Bipolar susceptibility locus.	Schizophrenia, schizoaffective disorder or bipolar disorder	11,985 European, African American, Asian, other and unknown ancestry schizophrenia cases, 377 European, African American, Asian, other and unknown ancestry schizoaffective disorder cases, 1,032 bipolar disorder cases, 34,676 European, African American, Asian, other and unknown ancestry controls	2652 individuals	6p22.1	MHC	GPR89P - RSL24D1P1	ENSG00000216915	ENSG00000218069		3892	38233	rs17693963-?	rs17693963	0	17693963	upstream_gene_variant	1	0.904	2e-09	8.69897		NA		Affymetrix, Illumina [NR] (imputed)	N
19	rs72839477	6	27710165	rs17693963	2015-05-19	24280982	Ruderfer DM	2013-11-26	Mol Psychiatry	www.ncbi.nlm.nih.gov/pubmed/24280982	Polygenic dissection of diagnosis and clinical dimensions of bipolar disorder and schizophrenia.	Schizophrenia or bipolar disorder	Up to 4,528 European ancestry schizophrenia cases, up to 4,841 schizophrenia cases, up to 7,362 European ancestry bipolar disorder cases, up to 3,048 bipolar disorder cases, up to 11,637 European ancestry controls, up to 7,786 controls	NA	6p22.1	MHC	GPR89P - RSL24D1P1	ENSG00000216915	ENSG00000218069		3892	38233	rs17693963-?	rs17693963	0	17693963	upstream_gene_variant	1		3e-11	10.5229	(SCZ or BP vs. controls)	NA		Affymetrix, Illumina [~ 1100000] (imputed)	N
19	rs72839477	6	27710165	rs17693963	2015-05-19	24280982	Ruderfer DM	2013-11-26	Mol Psychiatry	www.ncbi.nlm.nih.gov/pubmed/24280982	Polygenic dissection of diagnosis and clinical dimensions of bipolar disorder and schizophrenia.	Schizophrenia or bipolar disorder	Up to 4,528 European ancestry schizophrenia cases, up to 4,841 schizophrenia cases, up to 7,362 European ancestry bipolar disorder cases, up to 3,048 bipolar disorder cases, up to 11,637 European ancestry controls, up to 7,786 controls	NA	6p22.1	MHC	GPR89P - RSL24D1P1	ENSG00000216915	ENSG00000218069		3892	38233	rs17693963-?	rs17693963	0	17693963	upstream_gene_variant	1	NR	3e-09	8.52288	(SCZ vs. controls)	NA		Affymetrix, Illumina [~ 1100000] (imputed)	N
19	rs72839477	6	27710165	rs17693963	2012-08-14	22688191	Bergen SE	2012-06-12	Mol Psychiatry	www.ncbi.nlm.nih.gov/pubmed/22688191	Genome-wide association study in a Swedish population yields support for greater CNV and MHC involvement in schizophrenia compared with bipolar disorder.	Schizophrenia	2,111 European ancestry cases, 2,535 European ancestry controls	11,271 European ancestry cases, 14,601 European ancestry controls	6p22.1	MHC	GPR89P - RSL24D1P1	ENSG00000216915	ENSG00000218069		3892	38233	rs17693963-?	rs17693963	0	17693963	upstream_gene_variant	1	NR	3e-11	10.5229		1.24	[NR]	Affymetrix [745006]	N
19	rs72839477	6	27710165	rs17693963	2021-07-27	33479212	Yao X	2021-01-21	Transl Psychiatry	www.ncbi.nlm.nih.gov/pubmed/33479212	Integrative analysis of genome-wide association studies identifies novel loci associated with neuropsychiatric disorders.	Autism spectrum disorder (MTAG)	at least 18,381 European ancestry cases, at least 27,969 European ancestry controls	NA	6p22.1	NR	GPR89P - RSL24D1P1	ENSG00000216915	ENSG00000218069		3892	38233	rs17693963-A	rs17693963	0	17693963	upstream_gene_variant	1	0.9135	5e-09	8.30103		0.116964	[0.078-0.156] unit increase	NR [NR]	N
19	rs10946935	6	27720712	rs36042294	2018-09-20	29808027	Tedja MS	2018-05-28	Nat Genet	www.ncbi.nlm.nih.gov/pubmed/29808027	Genome-wide association meta-analysis highlights light-induced signaling as a driver for refractive error.	Myopia (age of diagnosis)	104,293 European ancestry individuals	NA	6p22.1	NR	GPR89P - RSL24D1P1	ENSG00000216915	ENSG00000218069		14439	27686	rs36042294-C	rs36042294	0	36042294	TF_binding_site_variant	1	0.8318	4e-08	7.39794		0.0603	[0.039-0.082] unit increase	Illumina [~ 10600000] (imputed)	N
19	rs72839477	6	27730082	rs72847313	2022-08-15	34382107	Wei J	2021-08-11	Hernia	www.ncbi.nlm.nih.gov/pubmed/34382107	Identification of fifty-seven novel loci for abdominal wall hernia development and their biological and clinical implications: results from the UK Biobank.	Inguinal hernia	13,047 European ancestry cases, 262,499 European ancestry controls	4,450 European ancestry cases, 87,398 European ancestry controls	6p22.1		GPR89P - RSL24D1P1	ENSG00000216915	ENSG00000218069		23809	18316	rs72847313-C	rs72847313	0	72847313	splice_region_variant	1	0.88	6e-10	9.22185		1.12		Affymetrix [8568156] (imputed)	N
19	rs72839477	6	27730334	rs17750747	2022-08-15	34382107	Wei J	2021-08-11	Hernia	www.ncbi.nlm.nih.gov/pubmed/34382107	Identification of fifty-seven novel loci for abdominal wall hernia development and their biological and clinical implications: results from the UK Biobank.	Inguinal hernia	13,047 European ancestry cases, 262,499 European ancestry controls	4,450 European ancestry cases, 87,398 European ancestry controls	6p22.1		GPR89P - RSL24D1P1	ENSG00000216915	ENSG00000218069		24061	18064	rs17750747-T	rs17750747	0	17750747	non_coding_transcript_exon_variant	1	0.88	6e-10	9.22185		1.12		Affymetrix [8568156] (imputed)	N
19	rs9468219	6	27738801	rs4140646	2019-12-19	31701892	Nalls MA	2019-12-01	Lancet Neurol	www.ncbi.nlm.nih.gov/pubmed/31701892	Identification of novel risk loci, causal insights, and heritable risk for Parkinson's disease: a meta-analysis of genome-wide association studies.	Parkinson's disease or first degree relation to individual with Parkinson's disease	15,056 European ancestry cases, 18,618 European ancestry proxy cases, 449,056 European ancestry controls	22,632 European ancestry cases, 968,735 European ancestry controls	6p22.1	LOC100131289	GPR89P - RSL24D1P1	ENSG00000216915	ENSG00000218069		32528	9597	rs4140646-A	rs4140646	0	4140646	intergenic_variant	1	0.2081	6e-12	11.2218		0.0833	[0.06-0.107] unit increase	NR [7784415] (imputed)	N
19	rs9468219	6	27739380	rs742047	2021-06-22	33293549	Sargurupremraj M	2020-12-08	Nat Commun	www.ncbi.nlm.nih.gov/pubmed/33293549	Cerebral small vessel disease genomics and its implications across the lifespan.	White matter hyperintensity volume (adjusted for hypertension)	46,055 European ancestry individuals	NA	6p22.1	LOC100131289	GPR89P - RSL24D1P1	ENSG00000216915	ENSG00000218069		33107	9018	rs742047-A	rs742047	0	742047	intergenic_variant	1	0.764	3e-06	5.52288		0.0318	[0.018-0.045] unit increase	Affymetrix, Illumina [9900000] (imputed)	N
19	rs9468219	6	27739380	rs742047	2021-06-22	33293549	Sargurupremraj M	2020-12-08	Nat Commun	www.ncbi.nlm.nih.gov/pubmed/33293549	Cerebral small vessel disease genomics and its implications across the lifespan.	White matter hyperintensity volume	2,516 African American individuals, 48,454 European ancestry individuals	NA	6p22.1	LOC100131289	GPR89P - RSL24D1P1	ENSG00000216915	ENSG00000218069		33107	9018	rs742047-A	rs742047	0	742047	intergenic_variant	1	0.764	5e-07	6.30103		0.0341	[0.021-0.047] unit increase	Affymetrix, Illumina [9900000] (imputed)	N
19	rs9468219	6	27739380	rs742047	2021-06-22	33293549	Sargurupremraj M	2020-12-08	Nat Commun	www.ncbi.nlm.nih.gov/pubmed/33293549	Cerebral small vessel disease genomics and its implications across the lifespan.	White matter hyperintensity volume x hypertension interaction (2df)	46,055 European ancestry individuals, 2,469 African American individuals	NA	6p22.1	LOC100131289	GPR89P - RSL24D1P1	ENSG00000216915	ENSG00000218069		33107	9018	rs742047-A	rs742047	0	742047	intergenic_variant	1	0.764	3e-06	5.52288		NA		Affymetrix, Illumina [9900000] (imputed)	N
19	rs9468219	6	27739380	rs742047	2021-06-22	33293549	Sargurupremraj M	2020-12-08	Nat Commun	www.ncbi.nlm.nih.gov/pubmed/33293549	Cerebral small vessel disease genomics and its implications across the lifespan.	White matter hyperintensity volume x hypertension interaction (2df)	46,055 European ancestry individuals	NA	6p22.1	LOC100131289	GPR89P - RSL24D1P1	ENSG00000216915	ENSG00000218069		33107	9018	rs742047-A	rs742047	0	742047	intergenic_variant	1	0.764	8e-06	5.09691		NA		Affymetrix, Illumina [9900000] (imputed)	N
19	rs9468219	6	27739380	rs742047	2021-06-22	33293549	Sargurupremraj M	2020-12-08	Nat Commun	www.ncbi.nlm.nih.gov/pubmed/33293549	Cerebral small vessel disease genomics and its implications across the lifespan.	White matter hyperintensity volume (adjusted for hypertension)	46,055 European ancestry individuals, 2,469 African American individuals	NA	6p22.1	LOC100131289	GPR89P - RSL24D1P1	ENSG00000216915	ENSG00000218069		33107	9018	rs742047-A	rs742047	0	742047	intergenic_variant	1	0.764	5e-07	6.30103		0.0344	[0.021-0.048] unit increase	Affymetrix, Illumina [9900000] (imputed)	N
19	rs9468219	6	27739380	rs742047	2021-06-22	33293549	Sargurupremraj M	2020-12-08	Nat Commun	www.ncbi.nlm.nih.gov/pubmed/33293549	Cerebral small vessel disease genomics and its implications across the lifespan.	White matter hyperintensity volume	48,454 European ancestry individuals	NA	6p22.1	LOC100131289	GPR89P - RSL24D1P1	ENSG00000216915	ENSG00000218069		33107	9018	rs742047-A	rs742047	0	742047	intergenic_variant	1	0.764	2e-06	5.69897		0.0316	[0.018-0.045] unit increase	Affymetrix, Illumina [9900000] (imputed)	N
19	rs72839477	6	27739566	rs35501037	2019-03-07	30578418	Giri A	2018-12-21	Nat Genet	www.ncbi.nlm.nih.gov/pubmed/30578418	Trans-ethnic association study of blood pressure determinants in over 750,000 individuals.	Pulse pressure	365,998 European ancestry individuals, 63,490 African ancestry individuals, 22,802 Hispanic individuals, 4,792 Asian ancestry individuals, 2,695 Native American ancestry individuals	299,024 European ancestry individuals, 17,277 individuals	6p22.1	LOC100131289	GPR89P - RSL24D1P1	ENSG00000216915	ENSG00000218069		33293	8832	rs35501037-A	rs35501037	0	35501037	intergenic_variant	1	0.0932	4e-16	15.3979		0.3585	[0.27-0.44] mmHg increase	Affymetrix [NR] (imputed)	N
19	rs72839477	6	27739566	rs35501037	2019-10-29	31578528	Tin A	2019-10-02	Nat Genet	www.ncbi.nlm.nih.gov/pubmed/31578528	Target genes, variants, tissues and transcriptional pathways influencing human serum urate levels.	Urate levels	288,649 European ancestry individuals, 125,725 East Asian ancestry individuals, 33,671 African American individuals, 9,037 South Asian ancestry individuals, 608 Hispanic individuals	NA	6p22.1	LOC100131289	GPR89P - RSL24D1P1	ENSG00000216915	ENSG00000218069		33293	8832	rs35501037-A	rs35501037	0	35501037	intergenic_variant	1	0.0875	3e-14	13.5229		0.052	[0.038-0.066] mg/dL increase	Affymetrix, Illumina [8249849] (imputed)	N
19	rs72839477	6	27739566	rs35501037	2022-08-15	34382107	Wei J	2021-08-11	Hernia	www.ncbi.nlm.nih.gov/pubmed/34382107	Identification of fifty-seven novel loci for abdominal wall hernia development and their biological and clinical implications: results from the UK Biobank.	Inguinal hernia	13,047 European ancestry cases, 262,499 European ancestry controls	4,450 European ancestry cases, 87,398 European ancestry controls	6p22.1		GPR89P - RSL24D1P1	ENSG00000216915	ENSG00000218069		33293	8832	rs35501037-T	rs35501037	0	35501037	intergenic_variant	1	0.88	7e-10	9.1549		1.12		Affymetrix [8568156] (imputed)	N
19	rs2056923	6	27757855	rs200468	2022-02-14	32929287	Orru V	2020-09-14	Nat Genet	www.ncbi.nlm.nih.gov/pubmed/32929287	Complex genetic signatures in immune cells underlie autoimmunity and inform therapy.	IgD on IgD+ CD38+ B cell	3,656 Sardinian (founder/genetic isolate) ancestry individuals	NA	6p22.1		RSL24D1P1 - H4C10P	ENSG00000218069	ENSG00000217862		8965	16999	rs200468-G	rs200468	0	200468	intergenic_variant	1	0.31129	3e-09	8.52288		0.179	[0.12-0.24] unit decrease	Illumina [18238289] (imputed)	N
19	rs72839477	6	27759115	rs35037868	2017-09-18	28604730	McKay JD	2017-06-12	Nat Genet	www.ncbi.nlm.nih.gov/pubmed/28604730	Large-scale association analysis identifies new lung cancer susceptibility loci and heterogeneity in genetic susceptibility across histological subtypes.	Lung cancer	29,266 European ancestry cases, 56,450 European ancestry controls	NA	6p22.1	LOC100131289, HIST1H2BL	RSL24D1P1 - H4C10P	ENSG00000218069	ENSG00000217862		10225	15739	rs35037868-C	rs35037868	0	35037868	intergenic_variant	1	0.0766575	2e-10	9.69897		1.14626	[1.099034119-1.195523033]	Illumina [10439017] (imputed)	N
19	rs72839477	6	27759115	rs35037868	2020-02-05	31666681	Zhao B	2019-10-30	Mol Psychiatry	www.ncbi.nlm.nih.gov/pubmed/31666681	Large-scale GWAS reveals genetic architecture of brain white matter microstructure and genetic overlap with cognitive and mental health traits (n = 17,706).	White matter microstructure (mean diusivities)	17,706 European ancestry individuals	NA	6p22.1	NR	RSL24D1P1 - H4C10P	ENSG00000218069	ENSG00000217862		10225	15739	rs35037868-?	rs35037868	0	35037868	intergenic_variant	1		1e-08	8	(Posterior thalamic radiation)	NA		NR [8955960] (imputed)	N
19	rs72839477	6	27759115	rs35037868	2020-02-05	31666681	Zhao B	2019-10-30	Mol Psychiatry	www.ncbi.nlm.nih.gov/pubmed/31666681	Large-scale GWAS reveals genetic architecture of brain white matter microstructure and genetic overlap with cognitive and mental health traits (n = 17,706).	White matter microstructure (radial diusivities)	17,706 European ancestry individuals	NA	6p22.1	NR	RSL24D1P1 - H4C10P	ENSG00000218069	ENSG00000217862		10225	15739	rs35037868-?	rs35037868	0	35037868	intergenic_variant	1		5e-08	7.30103	(Posterior thalamic radiation)	NA		NR [8955960] (imputed)	N
19	rs72839477	6	27759115	rs35037868	2021-08-20	33667223	Lesseur C	2021-03-05	PLoS Genet	www.ncbi.nlm.nih.gov/pubmed/33667223	Genome-wide association meta-analysis identifies pleiotropic risk loci for aerodigestive squamous cell cancers.	Aerodigestive squamous cell cancer (pleiotropy)	7,426 European ancestry lung squamous cell carcinoma cases, 5,452 European ancestry oral and oropharynx squamous cell carcinoma cases, 693 European ancestry laryngeal squamous cell carcinoma cases, 316 European ancestry esophageal squamous cell carcinoma cases, 61,961 European ancestry controls	NA	6p22.1	NR	RSL24D1P1 - H4C10P	ENSG00000218069	ENSG00000217862		10225	15739	rs35037868-C	rs35037868	0	35037868	intergenic_variant	1	0.07	2e-10	9.69897		1.2	[1.14-1.26]	Illumina [8468885] (imputed)	N
19	rs2056923	6	27767640	rs200474	2022-02-14	32929287	Orru V	2020-09-14	Nat Genet	www.ncbi.nlm.nih.gov/pubmed/32929287	Complex genetic signatures in immune cells underlie autoimmunity and inform therapy.	IgD on transitional B cell	3,657 Sardinian (founder/genetic isolate) ancestry individuals	NA	6p22.1		RSL24D1P1 - H4C10P	ENSG00000218069	ENSG00000217862		18751	7213	rs200474-A	rs200474	0	200474	intergenic_variant	1	0.31172	2e-08	7.69897		0.1677	[0.11-0.23] unit decrease	Illumina [18238311] (imputed)	N
19	rs2056923	6	27768348	rs200476	2019-04-04	30410027	Gudmundsson J	2018-11-08	Nat Commun	www.ncbi.nlm.nih.gov/pubmed/30410027	Genome-wide associations for benign prostatic hyperplasia reveal a genetic correlation with serum levels of PSA.	Benign prostatic hyperplasia and lower urinary tract symptoms (prostate cancer excluded)	18,138 European ancestry cases, 277,213 European ancestry controls	NA	6p22.1		RSL24D1P1 - H4C10P	ENSG00000218069	ENSG00000217862		19459	6505	rs200476-A	rs200476	0	200476	intergenic_variant	1	0.838	4e-15	14.3979		1.13636	[1.1-1.18]	Affymetrix, Illumina [42907111] (imputed)	N
19	rs2056923	6	27768348	rs200476	2019-04-03	30410027	Gudmundsson J	2018-11-08	Nat Commun	www.ncbi.nlm.nih.gov/pubmed/30410027	Genome-wide associations for benign prostatic hyperplasia reveal a genetic correlation with serum levels of PSA.	Benign prostatic hyperplasia and lower urinary tract symptoms	20,621 European ancestry cases, 280,541 European ancestry controls	NA	6p22.1	HIST1H2BL	RSL24D1P1 - H4C10P	ENSG00000218069	ENSG00000217862		19459	6505	rs200476-A	rs200476	0	200476	intergenic_variant	1	0.162	4e-17	16.3979		1.13636	[1.11-1.18]	Affymetrix, Illumina [42907111] (imputed)	N
19	rs10946935	6	27769705	rs200477	2022-08-15	34382107	Wei J	2021-08-11	Hernia	www.ncbi.nlm.nih.gov/pubmed/34382107	Identification of fifty-seven novel loci for abdominal wall hernia development and their biological and clinical implications: results from the UK Biobank.	Inguinal hernia	13,047 European ancestry cases, 262,499 European ancestry controls	4,450 European ancestry cases, 87,398 European ancestry controls	6p22.1		RSL24D1P1 - H4C10P	ENSG00000218069	ENSG00000217862		20816	5148	rs200477-G	rs200477	0	200477	intergenic_variant	1	0.66	3e-08	7.52288		1.07		Affymetrix [8568156] (imputed)	N
19	rs10946935	6	27769705	rs200477	2022-09-07	35898629	Yin B	2022-07-11	Front Psychiatry	www.ncbi.nlm.nih.gov/pubmed/35898629	Shared Genetics and Causality Between Decaffeinated Coffee Consumption and Neuropsychiatric Diseases: A Large-Scale Genome-Wide Cross-Trait Analysis and Mendelian Randomization Analysis.	Decaffeinated coffee consumption and/or neuroticism	64,717 decaffeinated coffee drinking cases, 380,060 individuals with neuroticism measurements, 264,954 controls	NA	6p22.1		RSL24D1P1 - H4C10P	ENSG00000218069	ENSG00000217862		20816	5148	rs200477-?	rs200477	0	200477	intergenic_variant	1	NR	1e-09	9		NA		NR [NR]	N
19	rs2056923	6	27770890	rs169262	2022-02-22	35132056	Mitchell BL	2022-02-07	Nat Commun	www.ncbi.nlm.nih.gov/pubmed/35132056	Genome-wide association meta-analysis identifies 29 new acne susceptibility loci.	acne vulgaris	20,165 European ancestry cases, 595,231 European ancestry controls	NA	6p22.1	NR	RSL24D1P1 - H4C10P	ENSG00000218069	ENSG00000217862		22001	3963	rs169262-C	rs169262	0	169262	upstream_gene_variant	1	0.8091	3e-10	9.52288		1.1	[1.07–1.14]	Affymetrix, Illumina [7072771] (imputed)	N
19	rs72839477	6	27771106	rs13195728	2022-08-15	34382107	Wei J	2021-08-11	Hernia	www.ncbi.nlm.nih.gov/pubmed/34382107	Identification of fifty-seven novel loci for abdominal wall hernia development and their biological and clinical implications: results from the UK Biobank.	Inguinal hernia	13,047 European ancestry cases, 262,499 European ancestry controls	4,450 European ancestry cases, 87,398 European ancestry controls	6p22.1		RSL24D1P1 - H4C10P	ENSG00000218069	ENSG00000217862		22217	3747	rs13195728-T	rs13195728	0	13195728	intergenic_variant	1	0.88	1e-09	9		1.12		Affymetrix [8568156] (imputed)	N
19	rs72839477	6	27773832	rs200481	2022-08-15	34382107	Wei J	2021-08-11	Hernia	www.ncbi.nlm.nih.gov/pubmed/34382107	Identification of fifty-seven novel loci for abdominal wall hernia development and their biological and clinical implications: results from the UK Biobank.	Inguinal hernia	13,047 European ancestry cases, 262,499 European ancestry controls	4,450 European ancestry cases, 87,398 European ancestry controls	6p22.1		RSL24D1P1 - H4C10P	ENSG00000218069	ENSG00000217862		24943	1021	rs200481-T	rs200481	0	200481	intergenic_variant	1	0.86	7e-10	9.1549		1.11		Affymetrix [8568156] (imputed)	N
19	rs72839477	6	27773904	rs200482	2022-08-15	34382107	Wei J	2021-08-11	Hernia	www.ncbi.nlm.nih.gov/pubmed/34382107	Identification of fifty-seven novel loci for abdominal wall hernia development and their biological and clinical implications: results from the UK Biobank.	Inguinal hernia	13,047 European ancestry cases, 262,499 European ancestry controls	4,450 European ancestry cases, 87,398 European ancestry controls	6p22.1		RSL24D1P1 - H4C10P	ENSG00000218069	ENSG00000217862		25015	949	rs200482-G	rs200482	0	200482	intergenic_variant	1	0.86	6e-10	9.22185		1.11		Affymetrix [8568156] (imputed)	N
19	rs72839477	6	27774824	rs200483	2022-08-15	34382107	Wei J	2021-08-11	Hernia	www.ncbi.nlm.nih.gov/pubmed/34382107	Identification of fifty-seven novel loci for abdominal wall hernia development and their biological and clinical implications: results from the UK Biobank.	Inguinal hernia	13,047 European ancestry cases, 262,499 European ancestry controls	4,450 European ancestry cases, 87,398 European ancestry controls	6p22.1		RSL24D1P1 - H4C10P	ENSG00000218069	ENSG00000217862		25935	29	rs200483-G	rs200483	0	200483	TF_binding_site_variant	1	0.86	9e-10	9.04576		1.11		Affymetrix [8568156] (imputed)	N
19	rs72839477	6	27775028	rs17751184	2022-08-15	34382107	Wei J	2021-08-11	Hernia	www.ncbi.nlm.nih.gov/pubmed/34382107	Identification of fifty-seven novel loci for abdominal wall hernia development and their biological and clinical implications: results from the UK Biobank.	Inguinal hernia	13,047 European ancestry cases, 262,499 European ancestry controls	4,450 European ancestry cases, 87,398 European ancestry controls	6p22.1		H4C10P			ENSG00000217862	NA	NA	rs17751184-C	rs17751184	0	17751184	non_coding_transcript_exon_variant	0	0.88	1e-09	9		1.12		Affymetrix [8568156] (imputed)	N
19	rs72839477	6	27775674	rs200484	2020-06-17	32327693	Oskarsson GR	2020-04-23	Commun Biol	www.ncbi.nlm.nih.gov/pubmed/32327693	Predicted loss and gain of function mutations in ACO1 are associated with erythropoiesis.	Hemoglobin levels	684,122 European ancestry individuals	NA	6p22.1	HIST1H2BL	H2BC13			ENSG00000185130	NA	NA	rs200484-G	rs200484	0	200484	missense_variant	0		7e-52	51.1549		0.051	[NR] unit decrease	Affymetrix, Illumina [43000000] (imputed)	N
19	rs72839477	6	27775674	rs200484	2022-10-25	34586374	Giannakopoulou O	2021-09-29	JAMA Psychiatry	www.ncbi.nlm.nih.gov/pubmed/34586374	The Genetic Architecture of Depression in Individuals of East Asian Ancestry: A Genome-Wide Association Study.	Depression	15,771 East Asian ancestry cases, 178,777 East Asian ancestry controls, 170,756 European ancestry cases, 329,443 European ancestry controls	NA	6p22.1		H2BC13			ENSG00000185130	NA	NA	rs200484-A	rs200484	0	200484	missense_variant	0	0.8618	1e-16	16		0.0169611	[0.013-0.021] unit increase	Affymetrix, Illumina [NR] (imputed)	N
19	rs72839477	6	27775674	rs200484	2022-08-15	34382107	Wei J	2021-08-11	Hernia	www.ncbi.nlm.nih.gov/pubmed/34382107	Identification of fifty-seven novel loci for abdominal wall hernia development and their biological and clinical implications: results from the UK Biobank.	Inguinal hernia	13,047 European ancestry cases, 262,499 European ancestry controls	4,450 European ancestry cases, 87,398 European ancestry controls	6p22.1		H2BC13			ENSG00000185130	NA	NA	rs200484-A	rs200484	0	200484	missense_variant	0	0.86	1e-09	9		1.11		Affymetrix [8568156] (imputed)	N
19	rs72839477	6	27775697	rs200485	2022-08-15	34382107	Wei J	2021-08-11	Hernia	www.ncbi.nlm.nih.gov/pubmed/34382107	Identification of fifty-seven novel loci for abdominal wall hernia development and their biological and clinical implications: results from the UK Biobank.	Inguinal hernia	13,047 European ancestry cases, 262,499 European ancestry controls	4,450 European ancestry cases, 87,398 European ancestry controls	6p22.1		H2BC13			ENSG00000185130	NA	NA	rs200485-G	rs200485	0	200485	5_prime_UTR_variant	0	0.86	7e-10	9.1549		1.11		Affymetrix [8568156] (imputed)	N
19	rs200956	6	27779506	rs200486	2022-08-24	35762941	Plotnikov D	2022-06-01	Invest Ophthalmol Vis Sci	www.ncbi.nlm.nih.gov/pubmed/35762941	High Blood Pressure and Intraocular Pressure: A Mendelian Randomization Study.	Pulse pressure	526,001 European ancestry individuals	NA	6p22.1		H3C10 - H2AC14	ENSG00000278828	ENSG00000276368		428	2574	rs200486-T	rs200486	0	200486	upstream_gene_variant	1	NR	2e-09	8.69897		0.1902	[0.13-0.25] unit increase	NR [NR] (imputed)	N
19	rs72839477	6	27781872	rs9368531	2022-08-15	34382107	Wei J	2021-08-11	Hernia	www.ncbi.nlm.nih.gov/pubmed/34382107	Identification of fifty-seven novel loci for abdominal wall hernia development and their biological and clinical implications: results from the UK Biobank.	Inguinal hernia	13,047 European ancestry cases, 262,499 European ancestry controls	4,450 European ancestry cases, 87,398 European ancestry controls	6p22.1		H3C10 - H2AC14	ENSG00000278828	ENSG00000276368		2794	208	rs9368531-G	rs9368531	0	9368531	TF_binding_site_variant	1	0.86	1e-09	9		1.11		Affymetrix [8568156] (imputed)	N
19	rs72839477	6	27782031	rs370155	2022-08-15	34382107	Wei J	2021-08-11	Hernia	www.ncbi.nlm.nih.gov/pubmed/34382107	Identification of fifty-seven novel loci for abdominal wall hernia development and their biological and clinical implications: results from the UK Biobank.	Inguinal hernia	13,047 European ancestry cases, 262,499 European ancestry controls	4,450 European ancestry cases, 87,398 European ancestry controls	6p22.1		H3C10 - H2AC14	ENSG00000278828	ENSG00000276368		2953	49	rs370155-T	rs370155	0	370155	regulatory_region_variant	1	0.86	9e-10	9.04576		1.11		Affymetrix [8568156] (imputed)	N
19	rs72839477	6	27782538	rs401754	2019-02-21	30285260	Ikeda M	2018-10-03	Schizophr Bull	www.ncbi.nlm.nih.gov/pubmed/30285260	Genome-Wide Association Study Detected Novel Susceptibility Genes for Schizophrenia and Shared Trans-Populations/Diseases Genetic Effect.	Schizophrenia	14,023 East Asian ancestry cases, 33,640 European ancestry cases, 31,505 East Asian ancestry controls, 43,456 European ancestry controls	NA	6p22.1	HIST1H2AJ	H2AC14			ENSG00000276368	NA	NA	rs401754-T	rs401754	0	401754	5_prime_UTR_variant	0	NR	2e-21	20.699	(EA)	1.188	[1.15-1.22]	Illumina [6627481] (imputed)	N
19	rs72839477	6	27783359	rs2747054	2022-08-15	34382107	Wei J	2021-08-11	Hernia	www.ncbi.nlm.nih.gov/pubmed/34382107	Identification of fifty-seven novel loci for abdominal wall hernia development and their biological and clinical implications: results from the UK Biobank.	Inguinal hernia	13,047 European ancestry cases, 262,499 European ancestry controls	4,450 European ancestry cases, 87,398 European ancestry controls	6p22.1		H2BC14 - H4C11	ENSG00000273703	ENSG00000197238		92	8511	rs2747054-A	rs2747054	0	2747054	TF_binding_site_variant	1	0.86	1e-09	9		1.11		Affymetrix [8568156] (imputed)	N
19	rs72839477	6	27783941	rs34718920	2022-08-15	34382107	Wei J	2021-08-11	Hernia	www.ncbi.nlm.nih.gov/pubmed/34382107	Identification of fifty-seven novel loci for abdominal wall hernia development and their biological and clinical implications: results from the UK Biobank.	Inguinal hernia	13,047 European ancestry cases, 262,499 European ancestry controls	4,450 European ancestry cases, 87,398 European ancestry controls	6p22.1		H2BC14 - H4C11	ENSG00000273703	ENSG00000197238		674	7929	rs34718920-C	rs34718920	0	34718920	regulatory_region_variant	1	0.88	1e-09	9		1.12		Affymetrix [8568156] (imputed)	N
19	rs72839477	6	27788942	rs200501	2022-08-15	34382107	Wei J	2021-08-11	Hernia	www.ncbi.nlm.nih.gov/pubmed/34382107	Identification of fifty-seven novel loci for abdominal wall hernia development and their biological and clinical implications: results from the UK Biobank.	Inguinal hernia	13,047 European ancestry cases, 262,499 European ancestry controls	4,450 European ancestry cases, 87,398 European ancestry controls	6p22.1		H2BC14 - H4C11	ENSG00000273703	ENSG00000197238		5675	2928	rs200501-C	rs200501	0	200501	intergenic_variant	1	0.86	9e-10	9.04576		1.11		Affymetrix [8568156] (imputed)	N
19	rs72839477	6	27792640	rs200497	2022-08-15	34382107	Wei J	2021-08-11	Hernia	www.ncbi.nlm.nih.gov/pubmed/34382107	Identification of fifty-seven novel loci for abdominal wall hernia development and their biological and clinical implications: results from the UK Biobank.	Inguinal hernia	13,047 European ancestry cases, 262,499 European ancestry controls	4,450 European ancestry cases, 87,398 European ancestry controls	6p22.1		H4C11 - H4C12	ENSG00000197238	ENSG00000273542		382	6312	rs200497-C	rs200497	0	200497	TF_binding_site_variant	1	0.86	9e-10	9.04576		1.11		Affymetrix [8568156] (imputed)	N
19	rs72839477	6	27793992	rs35706352	2022-08-15	34382107	Wei J	2021-08-11	Hernia	www.ncbi.nlm.nih.gov/pubmed/34382107	Identification of fifty-seven novel loci for abdominal wall hernia development and their biological and clinical implications: results from the UK Biobank.	Inguinal hernia	13,047 European ancestry cases, 262,499 European ancestry controls	4,450 European ancestry cases, 87,398 European ancestry controls	6p22.1		H4C11 - H4C12	ENSG00000197238	ENSG00000273542		1734	4960	rs35706352-G	rs35706352	0	35706352	downstream_gene_variant	1	0.88	1e-09	9		1.12		Affymetrix [8568156] (imputed)	N
19	rs72839477	6	27793992	rs35706352	2022-09-13	35935937	Hoglund J	2022-07-22	Front Immunol	www.ncbi.nlm.nih.gov/pubmed/35935937	Gene-Based Variant Analysis of Whole-Exome Sequencing in Relation to Eosinophil Count.	Eosinophil counts	365,954 British ancestry individuals	NA	6p22.1		H4C11 - H4C12	ENSG00000197238	ENSG00000273542		1734	4960	rs35706352-A	rs35706352	0	35706352	downstream_gene_variant	1	0.301	1e-22	22		0.056	[0.044-0.068] unit decrease	Affymetrix [6661079] (imputed)	N
19	rs72839477	6	27795418	rs200493	2022-08-15	34382107	Wei J	2021-08-11	Hernia	www.ncbi.nlm.nih.gov/pubmed/34382107	Identification of fifty-seven novel loci for abdominal wall hernia development and their biological and clinical implications: results from the UK Biobank.	Inguinal hernia	13,047 European ancestry cases, 262,499 European ancestry controls	4,450 European ancestry cases, 87,398 European ancestry controls	6p22.1		H4C11 - H4C12	ENSG00000197238	ENSG00000273542		3160	3534	rs200493-G	rs200493	0	200493	regulatory_region_variant	1	0.86	1e-09	9		1.11		Affymetrix [8568156] (imputed)	N
19	rs72839477	6	27796935	rs200490	2022-08-15	34382107	Wei J	2021-08-11	Hernia	www.ncbi.nlm.nih.gov/pubmed/34382107	Identification of fifty-seven novel loci for abdominal wall hernia development and their biological and clinical implications: results from the UK Biobank.	Inguinal hernia	13,047 European ancestry cases, 262,499 European ancestry controls	4,450 European ancestry cases, 87,398 European ancestry controls	6p22.1		H4C11 - H4C12	ENSG00000197238	ENSG00000273542		4677	2017	rs200490-G	rs200490	0	200490	regulatory_region_variant	1	0.86	1e-09	9		1.11		Affymetrix [8568156] (imputed)	N
19	rs72839477	6	27797416	rs71559050	2022-08-15	34382107	Wei J	2021-08-11	Hernia	www.ncbi.nlm.nih.gov/pubmed/34382107	Identification of fifty-seven novel loci for abdominal wall hernia development and their biological and clinical implications: results from the UK Biobank.	Inguinal hernia	13,047 European ancestry cases, 262,499 European ancestry controls	4,450 European ancestry cases, 87,398 European ancestry controls	6p22.1		H4C11 - H4C12	ENSG00000197238	ENSG00000273542		5158	1536	rs71559050-C	rs71559050	0	71559050	regulatory_region_variant	1	0.88	1e-09	9		1.12		Affymetrix [8568156] (imputed)	N
19	rs72839477	6	27798257	rs200489	2022-08-15	34382107	Wei J	2021-08-11	Hernia	www.ncbi.nlm.nih.gov/pubmed/34382107	Identification of fifty-seven novel loci for abdominal wall hernia development and their biological and clinical implications: results from the UK Biobank.	Inguinal hernia	13,047 European ancestry cases, 262,499 European ancestry controls	4,450 European ancestry cases, 87,398 European ancestry controls	6p22.1		H4C11 - H4C12	ENSG00000197238	ENSG00000273542		5999	695	rs200489-T	rs200489	0	200489	TF_binding_site_variant	1	0.86	1e-09	9		1.11		Affymetrix [8568156] (imputed)	N
19	rs72839477	6	27798887	rs67101035	2022-08-15	34382107	Wei J	2021-08-11	Hernia	www.ncbi.nlm.nih.gov/pubmed/34382107	Identification of fifty-seven novel loci for abdominal wall hernia development and their biological and clinical implications: results from the UK Biobank.	Inguinal hernia	13,047 European ancestry cases, 262,499 European ancestry controls	4,450 European ancestry cases, 87,398 European ancestry controls	6p22.1		H4C11 - H4C12	ENSG00000197238	ENSG00000273542		6629	65	rs67101035-C	rs67101035	0	67101035	TF_binding_site_variant	1	0.88	1e-09	9		1.12		Affymetrix [8568156] (imputed)	N
19	rs72839477	6	27799470	rs71559051	2018-11-12	30038396	Lee JJ	2018-07-23	Nat Genet	www.ncbi.nlm.nih.gov/pubmed/30038396	Gene discovery and polygenic prediction from a genome-wide association study of educational attainment in 1.1 million individuals.	Self-reported math ability	564,698 European ancestry individuals	NA	6p22.1	Intergenic	H4C12 - H2BC15	ENSG00000273542	ENSG00000233822		132	6068	rs71559051-A	rs71559051	0	71559051	TF_binding_site_variant	1	0.9159	8e-16	15.0969		0.0283	[0.021-0.035] unit decrease	Affymetrix, Illumina [10000000] (imputed)	N
19	rs72839477	6	27805255	rs34706883	2020-10-07	32606422	Wu Y	2020-06-30	Transl Psychiatry	www.ncbi.nlm.nih.gov/pubmed/32606422	Multi-trait analysis for genome-wide association study of five psychiatric disorders.	Bipolar disorder (MTAG)	65,682 individuals	NA	6p22.1	NR	H4C12 - H2BC15	ENSG00000273542	ENSG00000233822		5917	283	rs34706883-?	rs34706883	0	34706883	regulatory_region_variant	1		7e-20	19.1549		NA		NR [520857]	N
19	rs72839477	6	27805255	rs34706883	2020-10-07	32606422	Wu Y	2020-06-30	Transl Psychiatry	www.ncbi.nlm.nih.gov/pubmed/32606422	Multi-trait analysis for genome-wide association study of five psychiatric disorders.	Schizophrenia (MTAG)	67,764 individuals	NA	6p22.1	NR	H4C12 - H2BC15	ENSG00000273542	ENSG00000233822		5917	283	rs34706883-?	rs34706883	0	34706883	regulatory_region_variant	1		2e-26	25.699		NA		NR [8377093]	N
19	rs72839477	6	27805255	rs34706883	2016-07-23	26198764	Goes FS	2015-07-21	Am J Med Genet B Neuropsychiatr Genet	www.ncbi.nlm.nih.gov/pubmed/26198764	Genome-wide association study of schizophrenia in Ashkenazi Jews.	Schizophrenia	592 Ashkenazi Jewish ancestry cases, 505 Ashkenazi Jewish ancestry controls, 36,989 cases, 113,075 controls	NA	6p22.1	NR	H4C12 - H2BC15	ENSG00000273542	ENSG00000233822		5917	283	rs34706883-A	rs34706883	0	34706883	regulatory_region_variant	1	NR	5e-27	26.301		1.24	[NR]	Illumina [7158791] (imputed)	N
19	rs72839477	6	27805255	rs34706883	2022-08-15	34382107	Wei J	2021-08-11	Hernia	www.ncbi.nlm.nih.gov/pubmed/34382107	Identification of fifty-seven novel loci for abdominal wall hernia development and their biological and clinical implications: results from the UK Biobank.	Inguinal hernia	13,047 European ancestry cases, 262,499 European ancestry controls	4,450 European ancestry cases, 87,398 European ancestry controls	6p22.1		H4C12 - H2BC15	ENSG00000273542	ENSG00000233822		5917	283	rs34706883-A	rs34706883	0	34706883	regulatory_region_variant	1	0.88	2e-09	8.69897		1.11		Affymetrix [8568156] (imputed)	N
19	rs72839477	6	27806985	rs13212651	2018-02-23	29326435	Hill WD	2018-01-11	Mol Psychiatry	www.ncbi.nlm.nih.gov/pubmed/29326435	A combined analysis of genetically correlated traits identifies 187 loci and a role for neurogenesis and myelination in intelligence.	Intelligence (MTAG)	120,934 British ancestry individuals, 127,548 individuals	NA	6p22.1	HIST1H2BN	H2BC15			ENSG00000233822	NA	NA	rs13212651-A	rs13212651	0	13212651	3_prime_UTR_variant	0	NR	6e-13	12.2218		0.0350014	[0.025-0.045] unit decrease	Affymetrix [NR]	N
19	rs72839477	6	27806985	rs13212651	2022-08-15	34382107	Wei J	2021-08-11	Hernia	www.ncbi.nlm.nih.gov/pubmed/34382107	Identification of fifty-seven novel loci for abdominal wall hernia development and their biological and clinical implications: results from the UK Biobank.	Inguinal hernia	13,047 European ancestry cases, 262,499 European ancestry controls	4,450 European ancestry cases, 87,398 European ancestry controls	6p22.1		H2BC15			ENSG00000233822	NA	NA	rs13212651-A	rs13212651	0	13212651	3_prime_UTR_variant	0	0.88	1e-09	9		1.12		Affymetrix [8568156] (imputed)	N
19	rs72839477	6	27808192	rs201002	2022-08-15	34382107	Wei J	2021-08-11	Hernia	www.ncbi.nlm.nih.gov/pubmed/34382107	Identification of fifty-seven novel loci for abdominal wall hernia development and their biological and clinical implications: results from the UK Biobank.	Inguinal hernia	13,047 European ancestry cases, 262,499 European ancestry controls	4,450 European ancestry cases, 87,398 European ancestry controls	6p22.1		H2BC15			ENSG00000233822	NA	NA	rs201002-A	rs201002	0	201002	intron_variant	0	0.86	9e-10	9.04576		1.11		Affymetrix [8568156] (imputed)	N
19	rs72839477	6	27810569	rs35819751	2022-08-15	34382107	Wei J	2021-08-11	Hernia	www.ncbi.nlm.nih.gov/pubmed/34382107	Identification of fifty-seven novel loci for abdominal wall hernia development and their biological and clinical implications: results from the UK Biobank.	Inguinal hernia	13,047 European ancestry cases, 262,499 European ancestry controls	4,450 European ancestry cases, 87,398 European ancestry controls	6p22.1		H2BC15			ENSG00000233822	NA	NA	rs35819751-A	rs35819751	0	35819751	intron_variant	0	0.88	1e-09	9		1.12		Affymetrix [8568156] (imputed)	N
19	rs72839477	6	27810626	rs175597	2022-08-15	34382107	Wei J	2021-08-11	Hernia	www.ncbi.nlm.nih.gov/pubmed/34382107	Identification of fifty-seven novel loci for abdominal wall hernia development and their biological and clinical implications: results from the UK Biobank.	Inguinal hernia	13,047 European ancestry cases, 262,499 European ancestry controls	4,450 European ancestry cases, 87,398 European ancestry controls	6p22.1		H2BC15			ENSG00000233822	NA	NA	rs175597-T	rs175597	0	175597	intron_variant	0	0.86	1e-09	9		1.11		Affymetrix [8568156] (imputed)	N
19	rs72839477	6	27811828	rs200996	2022-08-15	34382107	Wei J	2021-08-11	Hernia	www.ncbi.nlm.nih.gov/pubmed/34382107	Identification of fifty-seven novel loci for abdominal wall hernia development and their biological and clinical implications: results from the UK Biobank.	Inguinal hernia	13,047 European ancestry cases, 262,499 European ancestry controls	4,450 European ancestry cases, 87,398 European ancestry controls	6p22.1		H2BC15			ENSG00000233822	NA	NA	rs200996-G	rs200996	0	200996	intron_variant	0	0.86	9e-10	9.04576		1.11		Affymetrix [8568156] (imputed)	N
19	rs72839477	6	27813694	rs200995	2022-08-15	34382107	Wei J	2021-08-11	Hernia	www.ncbi.nlm.nih.gov/pubmed/34382107	Identification of fifty-seven novel loci for abdominal wall hernia development and their biological and clinical implications: results from the UK Biobank.	Inguinal hernia	13,047 European ancestry cases, 262,499 European ancestry controls	4,450 European ancestry cases, 87,398 European ancestry controls	6p22.1		H2BC15			ENSG00000233822	NA	NA	rs200995-T	rs200995	0	200995	intron_variant	0	0.86	1e-09	9		1.11		Affymetrix [8568156] (imputed)	N
19	rs200986	6	27813813	rs200994	2020-02-05	31666681	Zhao B	2019-10-30	Mol Psychiatry	www.ncbi.nlm.nih.gov/pubmed/31666681	Large-scale GWAS reveals genetic architecture of brain white matter microstructure and genetic overlap with cognitive and mental health traits (n = 17,706).	White matter microstructure (fractional anisotropy)	17,706 European ancestry individuals	NA	6p22.1	NR	H2BC15			ENSG00000233822	NA	NA	rs200994-?	rs200994	0	200994	intron_variant	0		2e-08	7.69897	(Splenium of corpus callosum)	NA		NR [8955960] (imputed)	N
19	rs200956	6	27815494	rs200991	2018-09-17	29844566	Davies G	2018-05-29	Nat Commun	www.ncbi.nlm.nih.gov/pubmed/29844566	Study of 300,486 individuals identifies 148 independent genetic loci influencing general cognitive function.	General cognitive ability	up to 300,486 European ancestry individuals	NA	6p22.1	HIST1H2BN	H2BC15			ENSG00000233822	NA	NA	rs200991-A	rs200991	0	200991	intron_variant	0	NR	4e-08	7.39794		5.472	z-score increase	Affymetrix, Illumina [at least 2500000] (imputed)	N
19	rs72839477	6	27815639	rs13194781	2019-03-18	30643256	Baselmans BML	2019-01-14	Nat Genet	www.ncbi.nlm.nih.gov/pubmed/30643256	Multivariate genome-wide analyses of the well-being spectrum.	Depressive symptoms	1,067,913 European ancestry individuals	228,033 European ancestry individuals	6p22.1	NR	H2BC15			ENSG00000233822	NA	NA	rs13194781-G	rs13194781	0	13194781	intron_variant	0	0.102416	4e-21	20.3979		0.0180098	[0.014-0.022] unit decrease	NR [NR]	N
19	rs72839477	6	27815639	rs13194781	2022-08-15	34382107	Wei J	2021-08-11	Hernia	www.ncbi.nlm.nih.gov/pubmed/34382107	Identification of fifty-seven novel loci for abdominal wall hernia development and their biological and clinical implications: results from the UK Biobank.	Inguinal hernia	13,047 European ancestry cases, 262,499 European ancestry controls	4,450 European ancestry cases, 87,398 European ancestry controls	6p22.1		H2BC15			ENSG00000233822	NA	NA	rs13194781-A	rs13194781	0	13194781	intron_variant	0	0.88	1e-09	9		1.12		Affymetrix [8568156] (imputed)	N
19	rs72839477	6	27815823	rs200990	2018-10-31	29942085	Nagel M	2018-06-25	Nat Genet	www.ncbi.nlm.nih.gov/pubmed/29942085	Meta-analysis of genome-wide association studies for neuroticism in 449,484 individuals identifies novel genetic loci and pathways.	Depression	688,809 European ancestry individuals	NA	6p22.1	NR	H2BC15			ENSG00000233822	NA	NA	rs200990-T	rs200990	0	200990	intron_variant	0	NR	4e-10	9.39794		6.256	z score increase	Affymetrix [10847151] (imputed)	N
19	rs72839477	6	27815823	rs200990	2020-10-07	32606422	Wu Y	2020-06-30	Transl Psychiatry	www.ncbi.nlm.nih.gov/pubmed/32606422	Multi-trait analysis for genome-wide association study of five psychiatric disorders.	Depressive symptoms	688,809 individuals	NA	6p22.1	NR	H2BC15			ENSG00000233822	NA	NA	rs200990-?	rs200990	0	200990	intron_variant	0		4e-10	9.39794		NA		NR [11140414]	N
19	rs72839477	6	27815823	rs200990	2022-08-15	34382107	Wei J	2021-08-11	Hernia	www.ncbi.nlm.nih.gov/pubmed/34382107	Identification of fifty-seven novel loci for abdominal wall hernia development and their biological and clinical implications: results from the UK Biobank.	Inguinal hernia	13,047 European ancestry cases, 262,499 European ancestry controls	4,450 European ancestry cases, 87,398 European ancestry controls	6p22.1		H2BC15			ENSG00000233822	NA	NA	rs200990-T	rs200990	0	200990	intron_variant	0	0.86	7e-10	9.1549		1.11		Affymetrix [8568156] (imputed)	N
19	rs72839477	6	27816442	rs200989	2022-08-15	34382107	Wei J	2021-08-11	Hernia	www.ncbi.nlm.nih.gov/pubmed/34382107	Identification of fifty-seven novel loci for abdominal wall hernia development and their biological and clinical implications: results from the UK Biobank.	Inguinal hernia	13,047 European ancestry cases, 262,499 European ancestry controls	4,450 European ancestry cases, 87,398 European ancestry controls	6p22.1		H2BC15			ENSG00000233822	NA	NA	rs200989-A	rs200989	0	200989	intron_variant	0	0.86	1e-09	9		1.11		Affymetrix [8568156] (imputed)	N
19	rs72839477	6	27818482	rs36116761	2022-08-15	34382107	Wei J	2021-08-11	Hernia	www.ncbi.nlm.nih.gov/pubmed/34382107	Identification of fifty-seven novel loci for abdominal wall hernia development and their biological and clinical implications: results from the UK Biobank.	Inguinal hernia	13,047 European ancestry cases, 262,499 European ancestry controls	4,450 European ancestry cases, 87,398 European ancestry controls	6p22.1		H2BC15			ENSG00000233822	NA	NA	rs36116761-C	rs36116761	0	36116761	intron_variant	0	0.88	1e-09	9		1.12		Affymetrix [8568156] (imputed)	N
19	rs72839477	6	27818535	rs34194357	2022-08-15	34382107	Wei J	2021-08-11	Hernia	www.ncbi.nlm.nih.gov/pubmed/34382107	Identification of fifty-seven novel loci for abdominal wall hernia development and their biological and clinical implications: results from the UK Biobank.	Inguinal hernia	13,047 European ancestry cases, 262,499 European ancestry controls	4,450 European ancestry cases, 87,398 European ancestry controls	6p22.1		H2BC15			ENSG00000233822	NA	NA	rs34194357-A	rs34194357	0	34194357	intron_variant	0	0.88	1e-09	9		1.12		Affymetrix [8568156] (imputed)	N
19	rs200986	6	27819353	rs200988	2019-01-22	29500382	Nagel M	2018-03-02	Nat Commun	www.ncbi.nlm.nih.gov/pubmed/29500382	Item-level analyses reveal genetic heterogeneity in neuroticism.	Feeling guilty	373,380 European ancestry individuals	NA	6p22.1	HIST1H3B	H2BC15			ENSG00000233822	NA	NA	rs200988-T	rs200988	0	200988	intron_variant	0	0.282407	1e-09	9		6.06	z score increase	NR [10847151] (imputed)	N
19	rs200986	6	27819353	rs200988	2022-08-15	34382107	Wei J	2021-08-11	Hernia	www.ncbi.nlm.nih.gov/pubmed/34382107	Identification of fifty-seven novel loci for abdominal wall hernia development and their biological and clinical implications: results from the UK Biobank.	Inguinal hernia	13,047 European ancestry cases, 262,499 European ancestry controls	4,450 European ancestry cases, 87,398 European ancestry controls	6p22.1		H2BC15			ENSG00000233822	NA	NA	rs200988-T	rs200988	0	200988	intron_variant	0	0.73	3e-08	7.52288		1.07		Affymetrix [8568156] (imputed)	N
19	rs200986	6	27824766	rs200986	2017-08-16	28540026	Anney RJL	2017-05-22	Mol Autism	www.ncbi.nlm.nih.gov/pubmed/28540026	Meta-analysis of GWAS of over 16,000 individuals with autism spectrum disorder highlights a novel locus at 10q24.32 and a significant overlap with schizophrenia.	Autism spectrum disorder or schizophrenia	schizophrenia cases and controls (see Ripke, 2014), up to 6,197 European ancestry ASD cases, up to 7,377 European ancestry controls, up to 1,190 ASD cases, up to 1,190 controls	NA	6p22.1	HIST1H1B, HIST1H2AI, HIST1H2AJ, HIST1H2AK, HIST1H2AL, HIST1H2AM, HIST1H2BL, HIST1H2BM, HIST1H2BN, HIST1H2BO, HIST1H3H, HIST1H3I, HIST1H3J, HIST1H4J, HIST1H4K, HIST1H4L, LINC01012, LOC100131289, OR2B2, OR2B6, TOB2P1, ZKSCAN4, ZKSCAN8, ZNF165, ZNF192P1, ZSCAN12P1, ZSCAN16, ZSCAN16-AS1, ZSCAN9	H2BC15 - H2BC16P	ENSG00000233822	ENSG00000217646		1279	7074	rs200986-?	rs200986	0	200986	intergenic_variant	1		2e-11	10.699		1.0989	[1.06-1.12]	Affymetrix, Illumina [NR]	N
19	rs200986	6	27824766	rs200986	2022-08-15	34382107	Wei J	2021-08-11	Hernia	www.ncbi.nlm.nih.gov/pubmed/34382107	Identification of fifty-seven novel loci for abdominal wall hernia development and their biological and clinical implications: results from the UK Biobank.	Inguinal hernia	13,047 European ancestry cases, 262,499 European ancestry controls	4,450 European ancestry cases, 87,398 European ancestry controls	6p22.1		H2BC15 - H2BC16P	ENSG00000233822	ENSG00000217646		1279	7074	rs200986-G	rs200986	0	200986	intergenic_variant	1	0.73	4e-08	7.39794		1.07		Affymetrix [8568156] (imputed)	N
19	rs72839477	6	27828151	rs34295134	2022-08-15	34382107	Wei J	2021-08-11	Hernia	www.ncbi.nlm.nih.gov/pubmed/34382107	Identification of fifty-seven novel loci for abdominal wall hernia development and their biological and clinical implications: results from the UK Biobank.	Inguinal hernia	13,047 European ancestry cases, 262,499 European ancestry controls	4,450 European ancestry cases, 87,398 European ancestry controls	6p22.1		H2BC15 - H2BC16P	ENSG00000233822	ENSG00000217646		4664	3689	rs34295134-T	rs34295134	0	34295134	intergenic_variant	1	0.86	1e-09	9		1.11		Affymetrix [8568156] (imputed)	N
19	rs72839477	6	27830326	rs200983	2022-08-15	34382107	Wei J	2021-08-11	Hernia	www.ncbi.nlm.nih.gov/pubmed/34382107	Identification of fifty-seven novel loci for abdominal wall hernia development and their biological and clinical implications: results from the UK Biobank.	Inguinal hernia	13,047 European ancestry cases, 262,499 European ancestry controls	4,450 European ancestry cases, 87,398 European ancestry controls	6p22.1		H2BC15 - H2BC16P	ENSG00000233822	ENSG00000217646		6839	1514	rs200983-C	rs200983	0	200983	intergenic_variant	1	0.86	1e-09	9		1.11		Affymetrix [8568156] (imputed)	N
19	rs72839477	6	27833174	rs200981	2022-08-15	34382107	Wei J	2021-08-11	Hernia	www.ncbi.nlm.nih.gov/pubmed/34382107	Identification of fifty-seven novel loci for abdominal wall hernia development and their biological and clinical implications: results from the UK Biobank.	Inguinal hernia	13,047 European ancestry cases, 262,499 European ancestry controls	4,450 European ancestry cases, 87,398 European ancestry controls	6p22.1		H2AC16			ENSG00000276903	NA	NA	rs200981-A	rs200981	0	200981	synonymous_variant	0	0.86	7e-10	9.1549		1.11		Affymetrix [8568156] (imputed)	N
19	rs72839477	6	27834085	rs13199772	2022-08-15	34382107	Wei J	2021-08-11	Hernia	www.ncbi.nlm.nih.gov/pubmed/34382107	Identification of fifty-seven novel loci for abdominal wall hernia development and their biological and clinical implications: results from the UK Biobank.	Inguinal hernia	13,047 European ancestry cases, 262,499 European ancestry controls	4,450 European ancestry cases, 87,398 European ancestry controls	6p22.1		H2AC16 - H1-5	ENSG00000276903	ENSG00000184357		509	485	rs13199772-A	rs13199772	0	13199772	regulatory_region_variant	1	0.88	1e-09	9		1.12		Affymetrix [8568156] (imputed)	N
19	rs72839477	6	27834139	rs13199906	2022-08-15	34382107	Wei J	2021-08-11	Hernia	www.ncbi.nlm.nih.gov/pubmed/34382107	Identification of fifty-seven novel loci for abdominal wall hernia development and their biological and clinical implications: results from the UK Biobank.	Inguinal hernia	13,047 European ancestry cases, 262,499 European ancestry controls	4,450 European ancestry cases, 87,398 European ancestry controls	6p22.1		H2AC16 - H1-5	ENSG00000276903	ENSG00000184357		563	431	rs13199906-C	rs13199906	0	13199906	regulatory_region_variant	1	0.88	1e-09	9		1.12		Affymetrix [8568156] (imputed)	N
19	rs72839477	6	27835218	rs17763089	2021-04-23	33106845	Kim W	2020-10-27	Am J Epidemiol	www.ncbi.nlm.nih.gov/pubmed/33106845	Genome-wide Gene-by-smoking Interaction Study of Chronic Obstructive Pulmonary Disease.	Chronic obstructive pulmonary disease in never smokers	8,631 European ancestry cases, 120,544 European ancestry controls	NA	6p22.1	NR	H1-5			ENSG00000184357	NA	NA	rs17763089-A	rs17763089	0	17763089	synonymous_variant	0	0.11	2e-06	5.69897		1.12	[1.07-1.18]	Affymetrix [9886854] (imputed)	N
19	rs72839477	6	27835218	rs17763089	2021-04-23	33106845	Kim W	2020-10-27	Am J Epidemiol	www.ncbi.nlm.nih.gov/pubmed/33106845	Genome-wide Gene-by-smoking Interaction Study of Chronic Obstructive Pulmonary Disease.	Chronic obstructive pulmonary disease x ever smoker interaction (main effect)	21,077 European ancestry cases, 179,689 European ancestry controls	NA	6p22.1	NR	H1-5			ENSG00000184357	NA	NA	rs17763089-A	rs17763089	0	17763089	synonymous_variant	0	0.11	3e-06	5.52288		1.12	[1.07-1.17]	Affymetrix [9886854] (imputed)	N
19	rs72839477	6	27835218	rs17763089	2021-04-23	33106845	Kim W	2020-10-27	Am J Epidemiol	www.ncbi.nlm.nih.gov/pubmed/33106845	Genome-wide Gene-by-smoking Interaction Study of Chronic Obstructive Pulmonary Disease.	Chronic obstructive pulmonary disease in ever smokers	12,446 European ancestry cases, 59,145 European ancestry controls	NA	6p22.1	NR	H1-5			ENSG00000184357	NA	NA	rs17763089-A	rs17763089	0	17763089	synonymous_variant	0	0.11	3e-06	5.52288		1.11	[1.06-1.16]	Affymetrix [9886854] (imputed)	N
19	rs72839477	6	27835218	rs17763089	2021-04-23	33106845	Kim W	2020-10-27	Am J Epidemiol	www.ncbi.nlm.nih.gov/pubmed/33106845	Genome-wide Gene-by-smoking Interaction Study of Chronic Obstructive Pulmonary Disease.	Chronic obstructive pulmonary disease x ever smoker interaction (2df)	21,077 European ancestry cases, 179,689 European ancestry controls	NA	6p22.1	NR	H1-5			ENSG00000184357	NA	NA	rs17763089-A	rs17763089	0	17763089	synonymous_variant	0	0.11	2e-10	9.69897		NA	[NR]	Affymetrix [9886854] (imputed)	N
19	rs72839477	6	27835218	rs17763089	2022-08-15	34382107	Wei J	2021-08-11	Hernia	www.ncbi.nlm.nih.gov/pubmed/34382107	Identification of fifty-seven novel loci for abdominal wall hernia development and their biological and clinical implications: results from the UK Biobank.	Inguinal hernia	13,047 European ancestry cases, 262,499 European ancestry controls	4,450 European ancestry cases, 87,398 European ancestry controls	6p22.1		H1-5			ENSG00000184357	NA	NA	rs17763089-G	rs17763089	0	17763089	synonymous_variant	0	0.88	9e-10	9.04576		1.12		Affymetrix [8568156] (imputed)	N
19	rs72839477	6	27835272	rs200948	2022-08-15	34382107	Wei J	2021-08-11	Hernia	www.ncbi.nlm.nih.gov/pubmed/34382107	Identification of fifty-seven novel loci for abdominal wall hernia development and their biological and clinical implications: results from the UK Biobank.	Inguinal hernia	13,047 European ancestry cases, 262,499 European ancestry controls	4,450 European ancestry cases, 87,398 European ancestry controls	6p22.1		H1-5			ENSG00000184357	NA	NA	rs200948-T	rs200948	0	200948	synonymous_variant	0	0.86	1e-09	9		1.11		Affymetrix [8568156] (imputed)	N
19	rs72839477	6	27835435	rs200949	2019-03-19	30718901	Howard DM	2019-02-04	Nat Neurosci	www.ncbi.nlm.nih.gov/pubmed/30718901	Genome-wide meta-analysis of depression identifies 102 independent variants and highlights the importance of the prefrontal brain regions.	Depression	118,811 European ancestry cases, 327,427 European ancestry controls, 127,552 cases, 233,763 controls	414,055 European ancestry cases, 892,299 European ancestry controls	6p22.1	NR	H1-5 - H3C11	ENSG00000184357	ENSG00000275379		69	4188	rs200949-A	rs200949	0	200949	upstream_gene_variant	1	0.8744	2e-37	36.699		1.044	[1.037-1.051]	NR [8098588] (imputed)	N
19	rs72839477	6	27835435	rs200949	2022-11-18	34924174	Mitchell BL	2021-11-02	Biol Psychiatry	www.ncbi.nlm.nih.gov/pubmed/34924174	The Australian Genetics of Depression Study: New Risk Loci and Dissecting Heterogeneity Between Subtypes.	Depression	13,318 European ancestry cases, 12,684 European ancestry controls, 246,363 cases, 561,190 controls	NA	6p22.1		H1-5 - H3C11	ENSG00000184357	ENSG00000275379		69	4188	rs200949-?	rs200949	0	200949	upstream_gene_variant	1	NR	2e-18	17.699		0.01	unit increase	Illumina [7617771] (imputed)	N
19	rs72839477	6	27835435	rs200949	2021-11-09	34634379	Mei L	2021-10-08	Prog Neuropsychopharmacol Biol Psychiatry	www.ncbi.nlm.nih.gov/pubmed/34634379	Overlapping common genetic architecture between major depressive disorders and anxiety and stress-related disorders.	Major depressive disorder	16,823 European ancestry cases, 25,632 European ancestry controls	NA	6p22.1		H1-5 - H3C11	ENSG00000184357	ENSG00000275379		69	4188	rs200949-?	rs200949	0	200949	upstream_gene_variant	1	NR	9e-09	8.04576		1.07186	[1.05-1.1]	NR [NR]	N
19	rs72839477	6	27835435	rs200949	2021-11-09	34634379	Mei L	2021-10-08	Prog Neuropsychopharmacol Biol Psychiatry	www.ncbi.nlm.nih.gov/pubmed/34634379	Overlapping common genetic architecture between major depressive disorders and anxiety and stress-related disorders.	Major depressive disorder or stress-related disorder	16,823 European ancestry cases, 25,632 European ancestry controls, 12,665 European ancestry cases, 19,225 European ancestry controls	NA	6p22.1		H1-5 - H3C11	ENSG00000184357	ENSG00000275379		69	4188	rs200949-?	rs200949	0	200949	upstream_gene_variant	1	NR	2e-08	7.69897		NA		NR [NR]	N
19	rs72839477	6	27835772	rs200950	2022-08-15	34382107	Wei J	2021-08-11	Hernia	www.ncbi.nlm.nih.gov/pubmed/34382107	Identification of fifty-seven novel loci for abdominal wall hernia development and their biological and clinical implications: results from the UK Biobank.	Inguinal hernia	13,047 European ancestry cases, 262,499 European ancestry controls	4,450 European ancestry cases, 87,398 European ancestry controls	6p22.1		H1-5 - H3C11	ENSG00000184357	ENSG00000275379		406	3851	rs200950-A	rs200950	0	200950	regulatory_region_variant	1	0.86	1e-09	9		1.11		Affymetrix [8568156] (imputed)	N
19	rs200986	6	27835930	rs200951	2022-08-15	34382107	Wei J	2021-08-11	Hernia	www.ncbi.nlm.nih.gov/pubmed/34382107	Identification of fifty-seven novel loci for abdominal wall hernia development and their biological and clinical implications: results from the UK Biobank.	Inguinal hernia	13,047 European ancestry cases, 262,499 European ancestry controls	4,450 European ancestry cases, 87,398 European ancestry controls	6p22.1		H1-5 - H3C11	ENSG00000184357	ENSG00000275379		564	3693	rs200951-A	rs200951	0	200951	regulatory_region_variant	1	0.73	4e-08	7.39794		1.07		Affymetrix [8568156] (imputed)	N
19	rs72839477	6	27836976	rs200952	2022-08-15	34382107	Wei J	2021-08-11	Hernia	www.ncbi.nlm.nih.gov/pubmed/34382107	Identification of fifty-seven novel loci for abdominal wall hernia development and their biological and clinical implications: results from the UK Biobank.	Inguinal hernia	13,047 European ancestry cases, 262,499 European ancestry controls	4,450 European ancestry cases, 87,398 European ancestry controls	6p22.1		H1-5 - H3C11	ENSG00000184357	ENSG00000275379		1610	2647	rs200952-C	rs200952	0	200952	intergenic_variant	1	0.86	1e-09	9		1.11		Affymetrix [8568156] (imputed)	N
19	rs72839477	6	27837183	rs17695758	2022-08-15	34382107	Wei J	2021-08-11	Hernia	www.ncbi.nlm.nih.gov/pubmed/34382107	Identification of fifty-seven novel loci for abdominal wall hernia development and their biological and clinical implications: results from the UK Biobank.	Inguinal hernia	13,047 European ancestry cases, 262,499 European ancestry controls	4,450 European ancestry cases, 87,398 European ancestry controls	6p22.1		H1-5 - H3C11	ENSG00000184357	ENSG00000275379		1817	2440	rs17695758-T	rs17695758	0	17695758	intergenic_variant	1	0.88	1e-09	9		1.12		Affymetrix [8568156] (imputed)	N
19	rs72839477	6	27837267	rs200953	2022-08-15	34382107	Wei J	2021-08-11	Hernia	www.ncbi.nlm.nih.gov/pubmed/34382107	Identification of fifty-seven novel loci for abdominal wall hernia development and their biological and clinical implications: results from the UK Biobank.	Inguinal hernia	13,047 European ancestry cases, 262,499 European ancestry controls	4,450 European ancestry cases, 87,398 European ancestry controls	6p22.1		H1-5 - H3C11	ENSG00000184357	ENSG00000275379		1901	2356	rs200953-T	rs200953	0	200953	intergenic_variant	1	0.86	7e-10	9.1549		1.11		Affymetrix [8568156] (imputed)	N
19	rs72839477	6	27838764	rs200954	2022-08-15	34382107	Wei J	2021-08-11	Hernia	www.ncbi.nlm.nih.gov/pubmed/34382107	Identification of fifty-seven novel loci for abdominal wall hernia development and their biological and clinical implications: results from the UK Biobank.	Inguinal hernia	13,047 European ancestry cases, 262,499 European ancestry controls	4,450 European ancestry cases, 87,398 European ancestry controls	6p22.1		H1-5 - H3C11	ENSG00000184357	ENSG00000275379		3398	859	rs200954-C	rs200954	0	200954	regulatory_region_variant	1	0.86	1e-09	9		1.11		Affymetrix [8568156] (imputed)	N
19	rs200956	6	27839746	rs200956	2021-08-24	34021172	Christakoudi S	2021-05-21	Sci Rep	www.ncbi.nlm.nih.gov/pubmed/34021172	GWAS of allometric body-shape indices in UK Biobank identifies loci suggesting associations with morphogenesis, organogenesis, adrenal cell renewal and cancer.	Waist-to-hip ratio adjusted for BMI	186,825 British ancestry men	NA	6p22.1	HIST1H3I	H3C11			ENSG00000275379	NA	NA	rs200956-C	rs200956	0	200956	synonymous_variant	0	NR	6e-10	9.22185		0.0251491	[0.017-0.033] unit decrease	Affymetrix [323858] (imputed)	N
19	rs200956	6	27839746	rs200956	2021-08-24	34021172	Christakoudi S	2021-05-21	Sci Rep	www.ncbi.nlm.nih.gov/pubmed/34021172	GWAS of allometric body-shape indices in UK Biobank identifies loci suggesting associations with morphogenesis, organogenesis, adrenal cell renewal and cancer.	Waist-hip index	186,825 British ancestry men	NA	6p22.1	HIST1H3I	H3C11			ENSG00000275379	NA	NA	rs200956-C	rs200956	0	200956	synonymous_variant	0	NR	7e-10	9.1549		0.0250795	[0.017-0.033] unit decrease	Affymetrix [127266] (imputed)	N
19	rs72839477	6	27840926	rs45509595	2017-11-30	29059683	Michailidou K	2017-10-23	Nature	www.ncbi.nlm.nih.gov/pubmed/29059683	Association analysis identifies 65 new breast cancer risk loci.	Breast cancer	76,192 European ancestry cases, 63,082 European ancestry controls	46,785 European ancestry cases, 42,892 European ancestry controls, 14,068 East Asian ancestry cases, 13,104 East Asian ancestry controls	6p22.1	NR	H4C13			ENSG00000275126	NA	NA	rs45509595-C	rs45509595	0	45509595	3_prime_UTR_variant	0	0.0906	5e-09	8.30103	(EA)	0.0684	[0.045-0.091] unit decrease	Illumina [~ 11800000] (imputed)	N
19	rs72839477	6	27840926	rs45509595	2022-08-15	34382107	Wei J	2021-08-11	Hernia	www.ncbi.nlm.nih.gov/pubmed/34382107	Identification of fifty-seven novel loci for abdominal wall hernia development and their biological and clinical implications: results from the UK Biobank.	Inguinal hernia	13,047 European ancestry cases, 262,499 European ancestry controls	4,450 European ancestry cases, 87,398 European ancestry controls	6p22.1		H4C13			ENSG00000275126	NA	NA	rs45509595-T	rs45509595	0	45509595	3_prime_UTR_variant	0	0.89	1e-09	9		1.12		Affymetrix [8568156] (imputed)	N
19	rs200986	6	27843742	rs9468248	2022-08-15	34382107	Wei J	2021-08-11	Hernia	www.ncbi.nlm.nih.gov/pubmed/34382107	Identification of fifty-seven novel loci for abdominal wall hernia development and their biological and clinical implications: results from the UK Biobank.	Inguinal hernia	13,047 European ancestry cases, 262,499 European ancestry controls	4,450 European ancestry cases, 87,398 European ancestry controls	6p22.1		H4C13 - H3C12	ENSG00000275126	ENSG00000197153		2430	14351	rs9468248-A	rs9468248	0	9468248	intergenic_variant	1	0.74	4e-08	7.39794		1.07		Affymetrix [8568156] (imputed)	N
19	rs72839477	6	27845129	rs557042	2022-08-15	34382107	Wei J	2021-08-11	Hernia	www.ncbi.nlm.nih.gov/pubmed/34382107	Identification of fifty-seven novel loci for abdominal wall hernia development and their biological and clinical implications: results from the UK Biobank.	Inguinal hernia	13,047 European ancestry cases, 262,499 European ancestry controls	4,450 European ancestry cases, 87,398 European ancestry controls	6p22.1		H4C13 - H3C12	ENSG00000275126	ENSG00000197153		3817	12964	rs557042-C	rs557042	0	557042	upstream_gene_variant	1	0.87	1e-09	9		1.11		Affymetrix [8568156] (imputed)	N
19	rs72839477	6	27845129	rs557042	2022-09-07	35898629	Yin B	2022-07-11	Front Psychiatry	www.ncbi.nlm.nih.gov/pubmed/35898629	Shared Genetics and Causality Between Decaffeinated Coffee Consumption and Neuropsychiatric Diseases: A Large-Scale Genome-Wide Cross-Trait Analysis and Mendelian Randomization Analysis.	Decaffeinated coffee consumption or major depression disorder	64,717 decaffeinated coffee drinking cases, 170,756 major depressive disorder cases, 594,397 controls	NA	6p22.1		H4C13 - H3C12	ENSG00000275126	ENSG00000197153		3817	12964	rs557042-?	rs557042	0	557042	upstream_gene_variant	1	NR	6e-19	18.2218		NA		NR [NR]	N
19	rs72839477	6	27846744	rs483143	2018-10-31	29942085	Nagel M	2018-06-25	Nat Genet	www.ncbi.nlm.nih.gov/pubmed/29942085	Meta-analysis of genome-wide association studies for neuroticism in 449,484 individuals identifies novel genetic loci and pathways.	Worry	348,219 European ancestry individuals	NA	6p22.1	NR	H4C13 - H3C12	ENSG00000275126	ENSG00000197153		5432	11349	rs483143-C	rs483143	0	483143	intergenic_variant	1	NR	1e-08	8		0.02006	[0.013-0.027] unit decrease	Affymetrix [10847151] (imputed)	N
19	rs72839477	6	27846744	rs483143	2019-01-22	29500382	Nagel M	2018-03-02	Nat Commun	www.ncbi.nlm.nih.gov/pubmed/29500382	Item-level analyses reveal genetic heterogeneity in neuroticism.	Neurociticism	380,506 European ancestry individuals	NA	6p22.1	BTN2A2	H4C13 - H3C12	ENSG00000275126	ENSG00000197153		5432	11349	rs483143-C	rs483143	0	483143	intergenic_variant	1	0.131472	4e-09	8.39794		5.9	z score decrease	NR [10847151] (imputed)	N
19	rs72839477	6	27846744	rs483143	2019-03-18	30643256	Baselmans BML	2019-01-14	Nat Genet	www.ncbi.nlm.nih.gov/pubmed/30643256	Multivariate genome-wide analyses of the well-being spectrum.	Well-being spectrum (multivariate analysis)	2,083,151 European ancestry individuals	287,239 European ancestry individuals	6p22.1	NR	H4C13 - H3C12	ENSG00000275126	ENSG00000197153		5432	11349	rs483143-C	rs483143	0	483143	intergenic_variant	1	0.116864	1e-22	22		0.0140019	[0.011-0.017] unit decrease	NR [NR]	N
19	rs72839477	6	27846744	rs483143	2018-07-19	29662059	Howard DM	2018-04-16	Nat Commun	www.ncbi.nlm.nih.gov/pubmed/29662059	Genome-wide association study of depression phenotypes in UK Biobank identifies variants in excitatory synaptic pathways.	Depression (broad)	113,769 British ancestry cases, 208,811 British ancestry controls	NA	6p22.1	NR	H4C13 - H3C12	ENSG00000275126	ENSG00000197153		5432	11349	rs483143-C	rs483143	0	483143	intergenic_variant	1	0.1277	8e-12	11.0969		0.0121	[0.0086-0.0156] unit decrease	NR [7666894] (imputed)	N
19	rs72839477	6	27846744	rs483143	2022-07-07	35589828	Kim S	2022-05-19	Nat Hum Behav	www.ncbi.nlm.nih.gov/pubmed/35589828	Shared genetic architectures of subjective well-being in East Asian and European ancestry populations.	Subjective well-being	110,919 Korean ancestry individuals, 563,176 European ancestry individuals	NA	6p22.1		H4C13 - H3C12	ENSG00000275126	ENSG00000197153		5432	11349	rs483143-C	rs483143	0	483143	intergenic_variant	1	NR	1e-07	7		0.0147632	unit increase	NR [NR] (imputed)	N
19	rs72839477	6	27846744	rs483143	2022-08-15	34382107	Wei J	2021-08-11	Hernia	www.ncbi.nlm.nih.gov/pubmed/34382107	Identification of fifty-seven novel loci for abdominal wall hernia development and their biological and clinical implications: results from the UK Biobank.	Inguinal hernia	13,047 European ancestry cases, 262,499 European ancestry controls	4,450 European ancestry cases, 87,398 European ancestry controls	6p22.1		H4C13 - H3C12	ENSG00000275126	ENSG00000197153		5432	11349	rs483143-G	rs483143	0	483143	intergenic_variant	1	0.87	9e-10	9.04576		1.11		Affymetrix [8568156] (imputed)	N
19	rs72839477	6	27846744	rs483143	2022-09-07	35898629	Yin B	2022-07-11	Front Psychiatry	www.ncbi.nlm.nih.gov/pubmed/35898629	Shared Genetics and Causality Between Decaffeinated Coffee Consumption and Neuropsychiatric Diseases: A Large-Scale Genome-Wide Cross-Trait Analysis and Mendelian Randomization Analysis.	Decaffeinated coffee consumption and/or neuroticism	64,717 decaffeinated coffee drinking cases, 380,060 individuals with neuroticism measurements, 264,954 controls	NA	6p22.1		H4C13 - H3C12	ENSG00000275126	ENSG00000197153		5432	11349	rs483143-?	rs483143	0	483143	intergenic_variant	1	NR	5e-11	10.301		NA		NR [NR]	N
19	rs200986	6	27847517	rs510987	2022-08-15	34382107	Wei J	2021-08-11	Hernia	www.ncbi.nlm.nih.gov/pubmed/34382107	Identification of fifty-seven novel loci for abdominal wall hernia development and their biological and clinical implications: results from the UK Biobank.	Inguinal hernia	13,047 European ancestry cases, 262,499 European ancestry controls	4,450 European ancestry cases, 87,398 European ancestry controls	6p22.1		H4C13 - H3C12	ENSG00000275126	ENSG00000197153		6205	10576	rs510987-G	rs510987	0	510987	regulatory_region_variant	1	0.73	3e-08	7.52288		1.07		Affymetrix [8568156] (imputed)	N
19	rs72839477	6	27850714	rs493161	2019-10-25	31619474	Zhu Z	2019-10-17	Eur Respir J	www.ncbi.nlm.nih.gov/pubmed/31619474	Shared Genetics of Asthma and Mental Health Disorders: A Large-Scale Genome-Wide Cross-Trait Analysis.	Asthma and major depressive disorder	46,802 European ancestry asthma cases, 59,851 European ancestry major depressive disorder cases, 460,635 European ancestry controls	NA	6p22.1	HIST1H2AI, HIST1H2AJ, HIST1H2AK, HIST1H2AM, HIST1H2BL, HIST1H2BM, HIST1H2BO, HIST1H3H, HIST1H3I, HIST1H3J, HIST1H4J, HIST1H4K, HIST1H4L, LINC01012, NKAPL, OR2B2, OR2B6, PGBD1, TOB2P1, ZKSCAN8, ZNF165, ZNF184, ZNF192P1, ZSCAN9, ZSCAN12P1, ZSCAN16, ZSCAN26, ZSCAN31, HIST1H2BN, LOC100131289, ZNF391, ZSCAN16-AS1, HIST1H2AL, ZKSCAN4, HIST1H1B	H4C13 - H3C12	ENSG00000275126	ENSG00000197153		9402	7379	rs493161-?	rs493161	0	493161	regulatory_region_variant	1	NR	1e-09	9		NA		Affymetrix [up to 13554551] (imputed)	N
19	rs72839477	6	27850714	rs493161	2022-08-15	34382107	Wei J	2021-08-11	Hernia	www.ncbi.nlm.nih.gov/pubmed/34382107	Identification of fifty-seven novel loci for abdominal wall hernia development and their biological and clinical implications: results from the UK Biobank.	Inguinal hernia	13,047 European ancestry cases, 262,499 European ancestry controls	4,450 European ancestry cases, 87,398 European ancestry controls	6p22.1		H4C13 - H3C12	ENSG00000275126	ENSG00000197153		9402	7379	rs493161-A	rs493161	0	493161	regulatory_region_variant	1	0.87	1e-09	9		1.11		Affymetrix [8568156] (imputed)	N
19	rs200965	6	27850873	rs494887	2022-08-15	34382107	Wei J	2021-08-11	Hernia	www.ncbi.nlm.nih.gov/pubmed/34382107	Identification of fifty-seven novel loci for abdominal wall hernia development and their biological and clinical implications: results from the UK Biobank.	Inguinal hernia	13,047 European ancestry cases, 262,499 European ancestry controls	4,450 European ancestry cases, 87,398 European ancestry controls	6p22.1		H4C13 - H3C12	ENSG00000275126	ENSG00000197153		9561	7220	rs494887-G	rs494887	0	494887	regulatory_region_variant	1	0.81	1e-09	9		1.09		Affymetrix [8568156] (imputed)	N
19	rs200965	6	27852011	rs200980	2022-08-15	34382107	Wei J	2021-08-11	Hernia	www.ncbi.nlm.nih.gov/pubmed/34382107	Identification of fifty-seven novel loci for abdominal wall hernia development and their biological and clinical implications: results from the UK Biobank.	Inguinal hernia	13,047 European ancestry cases, 262,499 European ancestry controls	4,450 European ancestry cases, 87,398 European ancestry controls	6p22.1		H4C13 - H3C12	ENSG00000275126	ENSG00000197153		10699	6082	rs200980-C	rs200980	0	200980	intergenic_variant	1	0.81	1e-09	9		1.09		Affymetrix [8568156] (imputed)	N
19	rs200965	6	27852357	rs200979	2022-08-15	34382107	Wei J	2021-08-11	Hernia	www.ncbi.nlm.nih.gov/pubmed/34382107	Identification of fifty-seven novel loci for abdominal wall hernia development and their biological and clinical implications: results from the UK Biobank.	Inguinal hernia	13,047 European ancestry cases, 262,499 European ancestry controls	4,450 European ancestry cases, 87,398 European ancestry controls	6p22.1		H4C13 - H3C12	ENSG00000275126	ENSG00000197153		11045	5736	rs200979-G	rs200979	0	200979	intergenic_variant	1	0.81	1e-09	9		1.09		Affymetrix [8568156] (imputed)	N
19	rs72839477	6	27854301	rs200977	2022-08-15	34382107	Wei J	2021-08-11	Hernia	www.ncbi.nlm.nih.gov/pubmed/34382107	Identification of fifty-seven novel loci for abdominal wall hernia development and their biological and clinical implications: results from the UK Biobank.	Inguinal hernia	13,047 European ancestry cases, 262,499 European ancestry controls	4,450 European ancestry cases, 87,398 European ancestry controls	6p22.1		H4C13 - H3C12	ENSG00000275126	ENSG00000197153		12989	3792	rs200977-T	rs200977	0	200977	regulatory_region_variant	1	0.87	1e-09	9		1.11		Affymetrix [8568156] (imputed)	N
19	rs200965	6	27854760	rs169287	2019-02-10	27841878	Hoffmann TJ	2016-11-14	Nat Genet	www.ncbi.nlm.nih.gov/pubmed/27841878	Genome-wide association analyses using electronic health records identify new loci influencing blood pressure variation.	Pulse pressure	295,529 European ancestry individuals, 8,231 Latino individuals, 3,058 African American individuals, 2,029 African British individuals, 7,701 East Asian ancestry individuals, 2,735 South Asian ancestry individuals, 1,979 mixed and unknown ancestry individuals	NA	6p22.1	HIST1H4L, HIST1H3J	H4C13 - H3C12	ENSG00000275126	ENSG00000197153		13448	3333	rs169287-C	rs169287	0	169287	downstream_gene_variant	1		3e-08	7.52288		0.19	unit decrease	Affymetrix [at least 2696785] (imputed)	N
19	rs200965	6	27854760	rs169287	2019-02-10	27841878	Hoffmann TJ	2016-11-14	Nat Genet	www.ncbi.nlm.nih.gov/pubmed/27841878	Genome-wide association analyses using electronic health records identify new loci influencing blood pressure variation.	Diastolic blood pressure	295,529 European ancestry individuals, 8,231 Latino individuals, 3,058 African American individuals, 2,029 African British individuals, 7,701 East Asian ancestry individuals, 2,735 South Asian ancestry individuals, 1,979 mixed and unknown ancestry individuals	NA	6p22.1	HIST1H4L, HIST1H3J	H4C13 - H3C12	ENSG00000275126	ENSG00000197153		13448	3333	rs169287-C	rs169287	0	169287	downstream_gene_variant	1		5e-12	11.301		0.215	unit increase	Affymetrix [at least 2696785] (imputed)	N
19	rs200965	6	27854760	rs169287	2022-08-24	35762941	Plotnikov D	2022-06-01	Invest Ophthalmol Vis Sci	www.ncbi.nlm.nih.gov/pubmed/35762941	High Blood Pressure and Intraocular Pressure: A Mendelian Randomization Study.	Diastolic blood pressure	526,001 European ancestry individuals	NA	6p22.1		H4C13 - H3C12	ENSG00000275126	ENSG00000197153		13448	3333	rs169287-A	rs169287	0	169287	downstream_gene_variant	1	NR	9e-17	16.0458		0.2247	[0.17-0.28] unit decrease	NR [NR] (imputed)	N
19	rs200965	6	27854760	rs169287	2022-08-15	34382107	Wei J	2021-08-11	Hernia	www.ncbi.nlm.nih.gov/pubmed/34382107	Identification of fifty-seven novel loci for abdominal wall hernia development and their biological and clinical implications: results from the UK Biobank.	Inguinal hernia	13,047 European ancestry cases, 262,499 European ancestry controls	4,450 European ancestry cases, 87,398 European ancestry controls	6p22.1		H4C13 - H3C12	ENSG00000275126	ENSG00000197153		13448	3333	rs169287-C	rs169287	0	169287	downstream_gene_variant	1	0.81	1e-09	9		1.09		Affymetrix [8568156] (imputed)	N
19	rs200965	6	27854963	rs200976	2022-08-15	34382107	Wei J	2021-08-11	Hernia	www.ncbi.nlm.nih.gov/pubmed/34382107	Identification of fifty-seven novel loci for abdominal wall hernia development and their biological and clinical implications: results from the UK Biobank.	Inguinal hernia	13,047 European ancestry cases, 262,499 European ancestry controls	4,450 European ancestry cases, 87,398 European ancestry controls	6p22.1		H4C13 - H3C12	ENSG00000275126	ENSG00000197153		13651	3130	rs200976-A	rs200976	0	200976	intergenic_variant	1	0.81	1e-09	9		1.09		Affymetrix [8568156] (imputed)	N
19	rs200965	6	27855625	rs200975	2022-08-15	34382107	Wei J	2021-08-11	Hernia	www.ncbi.nlm.nih.gov/pubmed/34382107	Identification of fifty-seven novel loci for abdominal wall hernia development and their biological and clinical implications: results from the UK Biobank.	Inguinal hernia	13,047 European ancestry cases, 262,499 European ancestry controls	4,450 European ancestry cases, 87,398 European ancestry controls	6p22.1		H4C13 - H3C12	ENSG00000275126	ENSG00000197153		14313	2468	rs200975-G	rs200975	0	200975	intergenic_variant	1	0.81	1e-09	9		1.09		Affymetrix [8568156] (imputed)	N
19	rs200965	6	27855845	rs200974	2022-08-15	34382107	Wei J	2021-08-11	Hernia	www.ncbi.nlm.nih.gov/pubmed/34382107	Identification of fifty-seven novel loci for abdominal wall hernia development and their biological and clinical implications: results from the UK Biobank.	Inguinal hernia	13,047 European ancestry cases, 262,499 European ancestry controls	4,450 European ancestry cases, 87,398 European ancestry controls	6p22.1		H4C13 - H3C12	ENSG00000275126	ENSG00000197153		14533	2248	rs200974-A	rs200974	0	200974	intergenic_variant	1	0.81	1e-09	9		1.09		Affymetrix [8568156] (imputed)	N
19	rs200965	6	27858421	rs200973	2022-08-15	34382107	Wei J	2021-08-11	Hernia	www.ncbi.nlm.nih.gov/pubmed/34382107	Identification of fifty-seven novel loci for abdominal wall hernia development and their biological and clinical implications: results from the UK Biobank.	Inguinal hernia	13,047 European ancestry cases, 262,499 European ancestry controls	4,450 European ancestry cases, 87,398 European ancestry controls	6p22.1		H3C12			ENSG00000197153	NA	NA	rs200973-A	rs200973	0	200973	synonymous_variant	0	0.81	1e-09	9		1.09		Affymetrix [8568156] (imputed)	N
19	rs200986	6	27858837	rs200972	2017-12-01	28928442	Tian C	2017-09-19	Nat Commun	www.ncbi.nlm.nih.gov/pubmed/28928442	Genome-wide association and HLA region fine-mapping studies identify susceptibility loci for multiple common infections.	Urinary tract infection frequency	35,000 European ancestry cases, 33,478 European ancestry controls	NA	6p22.1	NR	H3C12			ENSG00000197153	NA	NA	rs200972-?	rs200972	0	200972	intron_variant	0	NR	6e-07	6.22185		0.0386	[0.024-0.054] unit increase	Illumina [at least 560000] (imputed)	N
19	rs200986	6	27858837	rs200972	2022-08-15	34382107	Wei J	2021-08-11	Hernia	www.ncbi.nlm.nih.gov/pubmed/34382107	Identification of fifty-seven novel loci for abdominal wall hernia development and their biological and clinical implications: results from the UK Biobank.	Inguinal hernia	13,047 European ancestry cases, 262,499 European ancestry controls	4,450 European ancestry cases, 87,398 European ancestry controls	6p22.1		H3C12			ENSG00000197153	NA	NA	rs200972-T	rs200972	0	200972	intron_variant	0	0.68	4e-08	7.39794		1.07		Affymetrix [8568156] (imputed)	N
19	rs200986	6	27858904	rs200971	2022-09-12	35851147	Adewuyi EO	2022-07-18	Commun Biol	www.ncbi.nlm.nih.gov/pubmed/35851147	A large-scale genome-wide cross-trait analysis reveals shared genetic architecture between Alzheimer's disease and gastrointestinal tract disorders.	Alzheimer's disease or gastroesophageal reflux disease	71,880 European ancestry Alzheimer's disease or AD-by-proxy cases, 71,522 European ancestry GERD cases, up to 644,457 European ancestry controls	NA	6p22.1		H3C12			ENSG00000197153	NA	NA	rs200971-T	rs200971	0	200971	intron_variant	0	NR	4e-06	5.39794		NA		NR [NR]	N
19	rs200986	6	27858904	rs200971	2022-08-15	34382107	Wei J	2021-08-11	Hernia	www.ncbi.nlm.nih.gov/pubmed/34382107	Identification of fifty-seven novel loci for abdominal wall hernia development and their biological and clinical implications: results from the UK Biobank.	Inguinal hernia	13,047 European ancestry cases, 262,499 European ancestry controls	4,450 European ancestry cases, 87,398 European ancestry controls	6p22.1		H3C12			ENSG00000197153	NA	NA	rs200971-C	rs200971	0	200971	intron_variant	0	0.73	2e-08	7.69897		1.07		Affymetrix [8568156] (imputed)	N
19	rs200965	6	27859568	rs200968	2022-08-15	34382107	Wei J	2021-08-11	Hernia	www.ncbi.nlm.nih.gov/pubmed/34382107	Identification of fifty-seven novel loci for abdominal wall hernia development and their biological and clinical implications: results from the UK Biobank.	Inguinal hernia	13,047 European ancestry cases, 262,499 European ancestry controls	4,450 European ancestry cases, 87,398 European ancestry controls	6p22.1		H3C12			ENSG00000197153	NA	NA	rs200968-T	rs200968	0	200968	intron_variant	0	0.81	2e-09	8.69897		1.09		Affymetrix [8568156] (imputed)	N
19	rs200986	6	27862127	rs200967	2022-08-15	34382107	Wei J	2021-08-11	Hernia	www.ncbi.nlm.nih.gov/pubmed/34382107	Identification of fifty-seven novel loci for abdominal wall hernia development and their biological and clinical implications: results from the UK Biobank.	Inguinal hernia	13,047 European ancestry cases, 262,499 European ancestry controls	4,450 European ancestry cases, 87,398 European ancestry controls	6p22.1		H2BC17 - RNU7-26P	ENSG00000274641	ENSG00000238610		458	3155	rs200967-A	rs200967	0	200967	regulatory_region_variant	1	0.73	2e-08	7.69897		1.07		Affymetrix [8568156] (imputed)	N
19	rs200965	6	27862152	rs200966	2020-02-05	31666681	Zhao B	2019-10-30	Mol Psychiatry	www.ncbi.nlm.nih.gov/pubmed/31666681	Large-scale GWAS reveals genetic architecture of brain white matter microstructure and genetic overlap with cognitive and mental health traits (n = 17,706).	White matter microstructure (radial diusivities)	17,706 European ancestry individuals	NA	6p22.1	NR	H2BC17 - RNU7-26P	ENSG00000274641	ENSG00000238610		483	3130	rs200966-?	rs200966	0	200966	upstream_gene_variant	1		1e-08	8	(Splenium of corpus callosum)	NA		NR [8955960] (imputed)	N
19	rs200965	6	27862152	rs200966	2022-08-15	34382107	Wei J	2021-08-11	Hernia	www.ncbi.nlm.nih.gov/pubmed/34382107	Identification of fifty-seven novel loci for abdominal wall hernia development and their biological and clinical implications: results from the UK Biobank.	Inguinal hernia	13,047 European ancestry cases, 262,499 European ancestry controls	4,450 European ancestry cases, 87,398 European ancestry controls	6p22.1		H2BC17 - RNU7-26P	ENSG00000274641	ENSG00000238610		483	3130	rs200966-T	rs200966	0	200966	upstream_gene_variant	1	0.81	1e-09	9		1.09		Affymetrix [8568156] (imputed)	N
19	rs200965	6	27866384	rs200965	2018-10-31	29942085	Nagel M	2018-06-25	Nat Genet	www.ncbi.nlm.nih.gov/pubmed/29942085	Meta-analysis of genome-wide association studies for neuroticism in 449,484 individuals identifies novel genetic loci and pathways.	Neuroticism	449,484 European ancestry individuals	NA	6p22.1	NR	RNU7-26P - OR2B2	ENSG00000238610	ENSG00000168131		1040	12579	rs200965-A	rs200965	0	200965	intergenic_variant	1	NR	1e-08	8		5.728	z score decrease	Affymetrix [10847151] (imputed)	N
19	rs200965	6	27866384	rs200965	2022-08-15	34382107	Wei J	2021-08-11	Hernia	www.ncbi.nlm.nih.gov/pubmed/34382107	Identification of fifty-seven novel loci for abdominal wall hernia development and their biological and clinical implications: results from the UK Biobank.	Inguinal hernia	13,047 European ancestry cases, 262,499 European ancestry controls	4,450 European ancestry cases, 87,398 European ancestry controls	6p22.1		RNU7-26P - OR2B2	ENSG00000238610	ENSG00000168131		1040	12579	rs200965-G	rs200965	0	200965	intergenic_variant	1	0.81	1e-09	9		1.09		Affymetrix [8568156] (imputed)	N
19	rs200965	6	27866943	rs200964	2020-02-05	31666681	Zhao B	2019-10-30	Mol Psychiatry	www.ncbi.nlm.nih.gov/pubmed/31666681	Large-scale GWAS reveals genetic architecture of brain white matter microstructure and genetic overlap with cognitive and mental health traits (n = 17,706).	White matter microstructure (mean diusivities)	17,706 European ancestry individuals	NA	6p22.1	NR	RNU7-26P - OR2B2	ENSG00000238610	ENSG00000168131		1599	12020	rs200964-?	rs200964	0	200964	upstream_gene_variant	1		8e-09	8.09691	(Superior corona radiata)	NA		NR [8955960] (imputed)	N
19	rs200965	6	27866943	rs200964	2021-04-16	33608531	Wu Y	2021-02-19	Nat Commun	www.ncbi.nlm.nih.gov/pubmed/33608531	GWAS of peptic ulcer disease implicates Helicobacter pylori infection, other gastrointestinal disorders and depression.	Gastroesophageal reflux disease, peptic ulcer disease and/or corresponding medications and treatment	90,175 European ancestry cases, 366,152 European ancestry controls	NA	6p22.1	NR	RNU7-26P - OR2B2	ENSG00000238610	ENSG00000168131		1599	12020	rs200964-G	rs200964	0	200964	upstream_gene_variant	1	0.81	3e-13	12.5229		1.05		NR [8546065] (imputed)	N
19	rs200965	6	27866943	rs200964	2022-08-15	34382107	Wei J	2021-08-11	Hernia	www.ncbi.nlm.nih.gov/pubmed/34382107	Identification of fifty-seven novel loci for abdominal wall hernia development and their biological and clinical implications: results from the UK Biobank.	Inguinal hernia	13,047 European ancestry cases, 262,499 European ancestry controls	4,450 European ancestry cases, 87,398 European ancestry controls	6p22.1		RNU7-26P - OR2B2	ENSG00000238610	ENSG00000168131		1599	12020	rs200964-G	rs200964	0	200964	upstream_gene_variant	1	0.81	1e-09	9		1.09		Affymetrix [8568156] (imputed)	N
19	rs72839477	6	27868792	rs13199649	2017-09-18	28604730	McKay JD	2017-06-12	Nat Genet	www.ncbi.nlm.nih.gov/pubmed/28604730	Large-scale association analysis identifies new lung cancer susceptibility loci and heterogeneity in genetic susceptibility across histological subtypes.	Lung cancer	29,266 European ancestry cases, 56,450 European ancestry controls	NA	6p22.1	HIST1H2BO, OR2B2	RNU7-26P - OR2B2	ENSG00000238610	ENSG00000168131		3448	10171	rs13199649-T	rs13199649	0	13199649	intergenic_variant	1	0.0770723	2e-10	9.69897		1.14531	[1.098230655-1.194402414]	Illumina [10439017] (imputed)	N
19	rs72839477	6	27877446	rs188015	2020-02-05	31666681	Zhao B	2019-10-30	Mol Psychiatry	www.ncbi.nlm.nih.gov/pubmed/31666681	Large-scale GWAS reveals genetic architecture of brain white matter microstructure and genetic overlap with cognitive and mental health traits (n = 17,706).	White matter microstructure (axial diusivities)	17,706 European ancestry individuals	NA	6p22.1	NR	RNU7-26P - OR2B2	ENSG00000238610	ENSG00000168131		12102	1517	rs188015-?	rs188015	0	188015	downstream_gene_variant	1		4e-08	7.39794	(Posterior corona radiata )	NA		NR [8955960] (imputed)	N
19	rs72839477	6	27877446	rs188015	2022-08-04	35585065	May-Wilson S	2022-05-18	Nat Commun	www.ncbi.nlm.nih.gov/pubmed/35585065	Large-scale GWAS of food liking reveals genetic determinants and genetic correlations with distinct neurophysiological traits.	Curry liking	159,259 European ancestry individuals	NA	6p22.1		RNU7-26P - OR2B2	ENSG00000238610	ENSG00000168131		12102	1517	rs188015-A	rs188015	0	188015	downstream_gene_variant	1	0.1473	1e-09	9		0.03034	[0.021-0.04] unit decrease	Affymetrix [11353280] (imputed)	N
19	rs72839477	6	27879200	rs34788973	2022-08-15	34382107	Wei J	2021-08-11	Hernia	www.ncbi.nlm.nih.gov/pubmed/34382107	Identification of fifty-seven novel loci for abdominal wall hernia development and their biological and clinical implications: results from the UK Biobank.	Inguinal hernia	13,047 European ancestry cases, 262,499 European ancestry controls	4,450 European ancestry cases, 87,398 European ancestry controls	6p22.1		OR2B2			ENSG00000168131	NA	NA	rs34788973-C	rs34788973	0	34788973	missense_variant	0	0.89	3e-09	8.52288		1.11		Affymetrix [8568156] (imputed)	N
19	rs72839477	6	27879982	rs61742093	2020-06-17	32327693	Oskarsson GR	2020-04-23	Commun Biol	www.ncbi.nlm.nih.gov/pubmed/32327693	Predicted loss and gain of function mutations in ACO1 are associated with erythropoiesis.	Hemoglobin levels	684,122 European ancestry individuals	NA	6p22.1	OR2B2	OR2B2			ENSG00000168131	NA	NA	rs61742093-G	rs61742093	0	61742093	missense_variant	0		1e-44	44		0.05	[NR] unit decrease	Affymetrix, Illumina [43000000] (imputed)	N
19	rs72839477	6	27879982	rs61742093	2019-09-23	31451708	Hellwege JN	2019-08-26	Nat Commun	www.ncbi.nlm.nih.gov/pubmed/31451708	Mapping eGFR loci to the renal transcriptome and phenome in the VA Million Veteran Program.	Estimated glomerular filtration rate in diabetes	70,762 European ancestry individuals, 20,967 African American individuals	NA	6p22.1	OR2B2	OR2B2			ENSG00000168131	NA	NA	rs61742093-A	rs61742093	0	61742093	missense_variant	0	0.92	1e-08	8		0.926	[0.61-1.24] unit increase	Affymetrix [NR] (imputed)	N
19	rs72839477	6	27879982	rs61742093	2021-06-01	33909500	Moll M	2021-04-28	Am J Physiol Lung Cell Mol Physiol	www.ncbi.nlm.nih.gov/pubmed/33909500	A Systematic Analysis of Protein-altering Exonic Variants in Chronic Obstructive Pulmonary Disease.	Chronic obstructive pulmonary disease	up to 31,465 European ancestry cases, up to 203,688 European ancestry controls, up to 1,413 African ancestry cases, up to 6,080 African ancestry controls, up to 287 East Asian ancestry cases, up to 7,484 East Asian ancestry controls, up to 61 Hispanic cases, up to 613 Hispanic controls	NA	6p22.1	OR2B2	OR2B2			ENSG00000168131	NA	NA	rs61742093-G	rs61742093	0	61742093	missense_variant	0	0.11	6e-11	10.2218		1.11	[1.08 -1.14]	Illumina [at least 109036]	N
19	rs72839477	6	27884012	rs13218875	2017-09-18	28604730	McKay JD	2017-06-12	Nat Genet	www.ncbi.nlm.nih.gov/pubmed/28604730	Large-scale association analysis identifies new lung cancer susceptibility loci and heterogeneity in genetic susceptibility across histological subtypes.	Lung cancer in ever smokers	23,223 European ancestry cases, 16,964 European ancestry controls	NA	6p22.1	OR2B2, OR2B6	OR2B2 - OR2W6P	ENSG00000168131	ENSG00000168126		3838	21231	rs13218875-T	rs13218875	0	13218875	upstream_gene_variant	1	0.0809281	1e-08	8		1.16643	[1.106256975-1.229875951]	Illumina [10439017] (imputed)	N
19	rs72839477	6	27884012	rs13218875	2017-09-18	28604730	McKay JD	2017-06-12	Nat Genet	www.ncbi.nlm.nih.gov/pubmed/28604730	Large-scale association analysis identifies new lung cancer susceptibility loci and heterogeneity in genetic susceptibility across histological subtypes.	Squamous cell lung carcinoma	7,426 European ancestry cases, 55,627 European ancestry controls	NA	6p22.1	OR2B2, OR2B6	OR2B2 - OR2W6P	ENSG00000168131	ENSG00000168126		3838	21231	rs13218875-T	rs13218875	0	13218875	upstream_gene_variant	1	0.0812661	2e-10	9.69897		1.23886	[1.159386415-1.323789655]	Illumina [10439017] (imputed)	N
19	rs72839477	6	27884012	rs13218875	2021-08-20	33667223	Lesseur C	2021-03-05	PLoS Genet	www.ncbi.nlm.nih.gov/pubmed/33667223	Genome-wide association meta-analysis identifies pleiotropic risk loci for aerodigestive squamous cell cancers.	Aerodigestive squamous cell cancer (pleiotropy)	7,426 European ancestry lung squamous cell carcinoma cases, 5,452 European ancestry oral and oropharynx squamous cell carcinoma cases, 693 European ancestry laryngeal squamous cell carcinoma cases, 316 European ancestry esophageal squamous cell carcinoma cases, 61,961 European ancestry controls	NA	6p22.1	NR	OR2B2 - OR2W6P	ENSG00000168131	ENSG00000168126		3838	21231	rs13218875-T	rs13218875	0	13218875	upstream_gene_variant	1	0.07	3e-11	10.5229		1.2	[1.14-1.26]	Illumina [8468885] (imputed)	N
19	rs72839477	6	27884012	rs13218875	2022-09-21	36034232	Duarte RRR	2022-08-04	iScience	www.ncbi.nlm.nih.gov/pubmed/36034232	Transcriptome-wide association study of HIV-1 acquisition identifies <i>HERC1</i> as a susceptibility gene.	HIV-1 susceptibility	7,303 European ancestry cases, 587,343 European ancestry controls	NA	6p22.1		OR2B2 - OR2W6P	ENSG00000168131	ENSG00000168126		3838	21231	rs13218875-?	rs13218875	0	13218875	upstream_gene_variant	1	NR	2e-07	6.69897		NA		NR [5347926]	N
19	rs72839477	6	27912437	rs149583087	2022-04-27	35213538	Richardson TG	2022-02-25	PLoS Biol	www.ncbi.nlm.nih.gov/pubmed/35213538	Characterising metabolomic signatures of lipid-modifying therapies through drug target mendelian randomisation.	Total lipid levels in medium HDL	115,082 European ancestry individuals	NA	6p22.1		OR2W6P - OR2B6	ENSG00000168126	ENSG00000124657		6256	12582	rs149583087-G	rs149583087	0	149583087	intergenic_variant	1	0.886518	4e-09	8.39794		0.0353188	[0.024-0.047] unit increase	NR [11722792] (imputed)	N
19	rs72839477	6	27912724	rs547190239	2019-03-07	30578418	Giri A	2018-12-21	Nat Genet	www.ncbi.nlm.nih.gov/pubmed/30578418	Trans-ethnic association study of blood pressure determinants in over 750,000 individuals.	Diastolic blood pressure	365,998 European ancestry individuals, 63,490 African ancestry individuals, 22,802 Hispanic individuals, 4,792 Asian ancestry individuals, 2,695 Native American ancestry individuals	299,024 European ancestry individuals, 17,277 individuals	6p22.1	intergenic	OR2W6P - OR2B6	ENSG00000168126	ENSG00000124657		6543	12295	rs547190239-G	rs547190239	1	78669424	intergenic_variant	1	0.6504	1e-13	13		0.326	[0.24-0.41] mmHg increase	Affymetrix [NR] (imputed)	N
19	rs72839477	6	27967089	rs156743	2021-11-09	34634379	Mei L	2021-10-08	Prog Neuropsychopharmacol Biol Psychiatry	www.ncbi.nlm.nih.gov/pubmed/34634379	Overlapping common genetic architecture between major depressive disorders and anxiety and stress-related disorders.	Major depressive disorder or stress-related disorder	16,823 European ancestry cases, 25,632 European ancestry controls, 12,665 European ancestry cases, 19,225 European ancestry controls	NA	6p22.1		OR2W4P - IQCB2P	ENSG00000216629	ENSG00000217539		21236	11412	rs156743-?	rs156743	0	156743	intergenic_variant	1	NR	5e-09	8.30103		NA		NR [NR]	N
19	rs72839477	6	27967089	rs156743	2021-11-09	34634379	Mei L	2021-10-08	Prog Neuropsychopharmacol Biol Psychiatry	www.ncbi.nlm.nih.gov/pubmed/34634379	Overlapping common genetic architecture between major depressive disorders and anxiety and stress-related disorders.	Major depressive disorder	16,823 European ancestry cases, 25,632 European ancestry controls	NA	6p22.1		OR2W4P - IQCB2P	ENSG00000216629	ENSG00000217539		21236	11412	rs156743-?	rs156743	0	156743	intergenic_variant	1	NR	3e-09	8.52288		1.07294	[1.05-1.1]	NR [NR]	N
19	rs72839477	6	27989252	rs142965311	2020-07-21	32203549	Richardson TG	2020-03-23	PLoS Med	www.ncbi.nlm.nih.gov/pubmed/32203549	Evaluating the relationship between circulating lipoprotein lipids and apolipoproteins with risk of coronary heart disease: A multivariable Mendelian randomisation analysis.	HDL cholesterol levels	403,943 European ancestry individuals	NA	6p22.1	ZNF165	ZSCAN16-AS1			ENSG00000269293	NA	NA	rs142965311-C	rs142965311	0	142965311	intron_variant	0	0.886342	4e-19	18.3979		0.0268229	[0.021-0.033] unit increase	Affymetrix [NR] (imputed)	N
19	rs200965	6	27991007	rs149979	2019-03-18	30643256	Baselmans BML	2019-01-14	Nat Genet	www.ncbi.nlm.nih.gov/pubmed/30643256	Multivariate genome-wide analyses of the well-being spectrum.	Life satisfaction	80,852 European ancestry individuals	NA	6p22.1	NR	ZSCAN16-AS1			ENSG00000269293	NA	NA	rs149979-A	rs149979	0	149979	intron_variant	0	0.229782	1e-10	10		0.0102006	[0.0071-0.0133] unit decrease	NR [NR]	N
19	rs200965	6	27991007	rs149979	2019-03-18	30643256	Baselmans BML	2019-01-14	Nat Genet	www.ncbi.nlm.nih.gov/pubmed/30643256	Multivariate genome-wide analyses of the well-being spectrum.	Positive affect	410,603 European ancestry individuals	NA	6p22.1	NR	ZSCAN16-AS1			ENSG00000269293	NA	NA	rs149979-A	rs149979	0	149979	intron_variant	0	0.229782	4e-11	10.3979		0.00955438	[0.0067-0.0124] unit decrease	NR [NR]	N
19	rs200965	6	27991007	rs149979	2019-03-18	30643256	Baselmans BML	2019-01-14	Nat Genet	www.ncbi.nlm.nih.gov/pubmed/30643256	Multivariate genome-wide analyses of the well-being spectrum.	Neuroticism	523,783 European ancestry individuals	59,206 European ancestry individuals	6p22.1	NR	ZSCAN16-AS1			ENSG00000269293	NA	NA	rs149979-A	rs149979	0	149979	intron_variant	0	0.229782	1e-10	10		0.0122562	[0.0085-0.016] unit decrease	NR [NR]	N
19	rs72839477	6	27994416	rs71559067	2019-09-23	31451708	Hellwege JN	2019-08-26	Nat Commun	www.ncbi.nlm.nih.gov/pubmed/31451708	Mapping eGFR loci to the renal transcriptome and phenome in the VA Million Veteran Program.	Estimated glomerular filtration rate	70,762 European ancestry diabetic individuals, 152,624 European ancestry non-diabetic individuals, 20,967 African American diabetic individuals, 36,369 African American non-diabetic individuals	567,401 European ancestry individuals, 165,726 East Asian ancestry individuals, 13,359 South Asian ancestry individuals, 13,842 African American ancestry individuals, 4,961 Hispanic ancestry individuals	6p22.1	ZNF165	ZSCAN16-AS1			ENSG00000269293	NA	NA	rs71559067-A	rs71559067	0	71559067	intron_variant	0	0.9027	1e-07	7	(EA)	0.0032	[0.002-0.0044] unit increase	Affymetrix [NR] (imputed)	N
19	rs72839477	6	27994416	rs71559067	2019-09-23	31451708	Hellwege JN	2019-08-26	Nat Commun	www.ncbi.nlm.nih.gov/pubmed/31451708	Mapping eGFR loci to the renal transcriptome and phenome in the VA Million Veteran Program.	Estimated glomerular filtration rate	70,762 European ancestry diabetic individuals, 152,624 European ancestry non-diabetic individuals, 20,967 African American diabetic individuals, 36,369 African American non-diabetic individuals	567,401 European ancestry individuals, 165,726 East Asian ancestry individuals, 13,359 South Asian ancestry individuals, 13,842 African American ancestry individuals, 4,961 Hispanic ancestry individuals	6p22.1	ZNF165	ZSCAN16-AS1			ENSG00000269293	NA	NA	rs71559067-A	rs71559067	0	71559067	intron_variant	0	0.903	8e-09	8.09691		0.0032	[0.002-0.0044] unit increase	Affymetrix [NR] (imputed)	N
19	rs72839477	6	27998258	rs149990	2021-11-09	34634379	Mei L	2021-10-08	Prog Neuropsychopharmacol Biol Psychiatry	www.ncbi.nlm.nih.gov/pubmed/34634379	Overlapping common genetic architecture between major depressive disorders and anxiety and stress-related disorders.	Major depressive disorder or stress-related disorder	16,823 European ancestry cases, 25,632 European ancestry controls, 12,665 European ancestry cases, 19,225 European ancestry controls	NA	6p22.1		ZSCAN16-AS1			ENSG00000269293	NA	NA	rs149990-?	rs149990	0	149990	intron_variant	0	NR	7e-09	8.1549		NA		NR [NR]	N
19	rs72839477	6	28002388	rs149943	2018-08-16	29899525	Klimentidis YC	2018-06-13	Int J Obes (Lond)	www.ncbi.nlm.nih.gov/pubmed/29899525	Genome-wide association study of habitual physical activity in over 377,000 UK Biobank participants identifies multiple variants including CADM2 and APOE.	Moderate to vigorous physical activity levels	377,234 European ancestry individuals	NA	6p22.1	ZNF165	OR2W2P, ZSCAN16-AS1			ENSG00000217315, ENSG00000269293	NA	NA	rs149943-G	rs149943	0	149943	non_coding_transcript_exon_variant	0	0.85	2e-09	8.69897		0.019	unit increase	Affymetrix [11800000] (imputed)	N
19	rs72839477	6	28002388	rs149943	2021-11-09	34634379	Mei L	2021-10-08	Prog Neuropsychopharmacol Biol Psychiatry	www.ncbi.nlm.nih.gov/pubmed/34634379	Overlapping common genetic architecture between major depressive disorders and anxiety and stress-related disorders.	Major depressive disorder or stress-related disorder	16,823 European ancestry cases, 25,632 European ancestry controls, 12,665 European ancestry cases, 19,225 European ancestry controls	NA	6p22.1		OR2W2P, ZSCAN16-AS1			ENSG00000217315, ENSG00000269293	NA	NA	rs149943-?	rs149943	0	149943	non_coding_transcript_exon_variant	0	NR	5e-09	8.30103		NA		NR [NR]	N
19	rs72839477	6	28011516	rs149949	2017-09-18	28604730	McKay JD	2017-06-12	Nat Genet	www.ncbi.nlm.nih.gov/pubmed/28604730	Large-scale association analysis identifies new lung cancer susceptibility loci and heterogeneity in genetic susceptibility across histological subtypes.	Squamous cell lung carcinoma	7,426 European ancestry cases, 55,627 European ancestry controls	NA	6p22.1	OR2B6, ZNF165	ZSCAN16-AS1			ENSG00000269293	NA	NA	rs149949-C	rs149949	0	149949	intron_variant	0	0.102171	2e-10	9.69897		1.20572	[1.138576585-1.27683293]	Illumina [10439017] (imputed)	N
19	rs72839477	6	28011516	rs149949	2019-01-22	29500382	Nagel M	2018-03-02	Nat Commun	www.ncbi.nlm.nih.gov/pubmed/29500382	Item-level analyses reveal genetic heterogeneity in neuroticism.	Feeling guilty	373,380 European ancestry individuals	NA	6p22.1	NR	ZSCAN16-AS1			ENSG00000269293	NA	NA	rs149949-T	rs149949	0	149949	intron_variant	0	0.146259	3e-08	7.52288		5.54	z score increase	NR [10847151] (imputed)	N
19	rs72839477	6	28011516	rs149949	2021-11-09	34634379	Mei L	2021-10-08	Prog Neuropsychopharmacol Biol Psychiatry	www.ncbi.nlm.nih.gov/pubmed/34634379	Overlapping common genetic architecture between major depressive disorders and anxiety and stress-related disorders.	Major depressive disorder or stress-related disorder	16,823 European ancestry cases, 25,632 European ancestry controls, 12,665 European ancestry cases, 19,225 European ancestry controls	NA	6p22.1		ZSCAN16-AS1			ENSG00000269293	NA	NA	rs149949-?	rs149949	0	149949	intron_variant	0	NR	7e-09	8.1549		NA		NR [NR]	N
19	rs72839477	6	28011652	rs202906	2017-08-16	28540026	Anney RJL	2017-05-22	Mol Autism	www.ncbi.nlm.nih.gov/pubmed/28540026	Meta-analysis of GWAS of over 16,000 individuals with autism spectrum disorder highlights a novel locus at 10q24.32 and a significant overlap with schizophrenia.	Autism spectrum disorder or schizophrenia	schizophrenia cases and controls (see Ripke, 2014), up to 6,197 European ancestry ASD cases, up to 7,377 European ancestry controls, up to 1,190 ASD cases, up to 1,190 controls	NA	6p22.1	HIST1H1B, HIST1H2AI, HIST1H2AJ, HIST1H2AK, HIST1H2AL, HIST1H2AM, HIST1H2BL, HIST1H2BM, HIST1H2BN, HIST1H2BO, HIST1H3H, HIST1H3I, HIST1H3J, HIST1H4J, HIST1H4K, HIST1H4L, LINC01012, LOC100131289, NKAPL, OR2B2, OR2B6, PGBD1, TOB2P1, ZKSCAN4, ZKSCAN8, ZNF165, ZNF184, ZNF192P1, ZSCAN12P1, ZSCAN16, ZSCAN16-AS1, ZSCAN26, ZSCAN31, ZSCAN9	ZSCAN16-AS1			ENSG00000269293	NA	NA	rs202906-T	rs202906	0	202906	intron_variant	0		3e-16	15.5229		1.13	[1.10-1.17]	Affymetrix, Illumina [NR]	N
19	rs72839477	6	28011652	rs202906	2020-02-05	31666681	Zhao B	2019-10-30	Mol Psychiatry	www.ncbi.nlm.nih.gov/pubmed/31666681	Large-scale GWAS reveals genetic architecture of brain white matter microstructure and genetic overlap with cognitive and mental health traits (n = 17,706).	White matter microstructure (mean diusivities)	17,706 European ancestry individuals	NA	6p22.1	NR	ZSCAN16-AS1			ENSG00000269293	NA	NA	rs202906-?	rs202906	0	202906	intron_variant	0		1e-08	8	(Superior corona radiata)	NA		NR [8955960] (imputed)	N
19	rs72839477	6	28011652	rs202906	2021-11-09	34634379	Mei L	2021-10-08	Prog Neuropsychopharmacol Biol Psychiatry	www.ncbi.nlm.nih.gov/pubmed/34634379	Overlapping common genetic architecture between major depressive disorders and anxiety and stress-related disorders.	Major depressive disorder or stress-related disorder	16,823 European ancestry cases, 25,632 European ancestry controls, 12,665 European ancestry cases, 19,225 European ancestry controls	NA	6p22.1		ZSCAN16-AS1			ENSG00000269293	NA	NA	rs202906-?	rs202906	0	202906	intron_variant	0	NR	7e-09	8.1549		NA		NR [NR]	N
19	rs200986	6	28018625	rs202904	2019-02-21	30285260	Ikeda M	2018-10-03	Schizophr Bull	www.ncbi.nlm.nih.gov/pubmed/30285260	Genome-Wide Association Study Detected Novel Susceptibility Genes for Schizophrenia and Shared Trans-Populations/Diseases Genetic Effect.	Schizophrenia	14,023 East Asian ancestry cases, 33,640 European ancestry cases, 31,505 East Asian ancestry controls, 43,456 European ancestry controls	NA	6p22.1	OR2B8P	ZSCAN16-AS1			ENSG00000269293	NA	NA	rs202904-C	rs202904	0	202904	intron_variant	0	NR	1e-09	9	(EA)	1.08	[1.06-1.1]	Illumina [6627481] (imputed)	N
19	rs200965	6	28020820	rs172166	2015-06-25	23247143	Yu B	2012-12-16	Circ Cardiovasc Genet	www.ncbi.nlm.nih.gov/pubmed/23247143	Association of genome-wide variation with highly sensitive cardiac troponin-T levels in European Americans and Blacks: a meta-analysis from atherosclerosis risk in communities and cardiovascular health studies.	Cardiac Troponin-T levels	9,491 European ancestry individuals, up to 2,053 African American individuals	NA	6p22.1	OR2B7P	ZSCAN16-AS1			ENSG00000269293	NA	NA	rs172166-C	rs172166	0	172166	intron_variant	0	NR	5e-06	5.30103	(Continuous Variable)	0.04	[0.04-0.06] ug/L decrease	Affymetrix, Illumina [~ 2500000] (imputed)	N
19	rs72839477	6	28025926	rs35949109	2021-11-09	34634379	Mei L	2021-10-08	Prog Neuropsychopharmacol Biol Psychiatry	www.ncbi.nlm.nih.gov/pubmed/34634379	Overlapping common genetic architecture between major depressive disorders and anxiety and stress-related disorders.	Major depressive disorder or stress-related disorder	16,823 European ancestry cases, 25,632 European ancestry controls, 12,665 European ancestry cases, 19,225 European ancestry controls	NA	6p22.1		ZSCAN16-AS1			ENSG00000269293	NA	NA	rs35949109-?	rs35949109	0	35949109	intron_variant	0	NR	1e-08	8		NA		NR [NR]	N
19	rs72839477	6	28052823	rs1321505	2022-11-17	34887591	Graham SE	2021-12-09	Nature	www.ncbi.nlm.nih.gov/pubmed/34887591	The power of genetic diversity in genome-wide association studies of lipids.	High density lipoprotein cholesterol levels	40,963 South Asian ancestry individuals, 48,057 Hispanic individuals, 99,432 Admixed African or African ancestry individuals, 146,492 East Asian ancestry individuals, 1,320,016 European ancestry individuals	NA	6p22.1		ZNF165, ZSCAN16-AS1			ENSG00000197279, ENSG00000269293	NA	NA	rs1321505-?	rs1321505	0	1321505	intron_variant	0	NR	3e-11	10.5229		NA		NR [52000000] (imputed)	N
19	rs140427260	6	28059458	rs3734572	2019-03-18	30643256	Baselmans BML	2019-01-14	Nat Genet	www.ncbi.nlm.nih.gov/pubmed/30643256	Multivariate genome-wide analyses of the well-being spectrum.	Well-being spectrum (multivariate analysis)	2,083,151 European ancestry individuals	287,239 European ancestry individuals	6p22.1	NR	ZSCAN12P1, ZSCAN16-AS1			ENSG00000219891, ENSG00000269293	NA	NA	rs3734572-C	rs3734572	0	3734572	intron_variant	0	0.0394579	5e-15	14.301		0.0184576	[0.014-0.023] unit increase	NR [NR]	N
19	rs140427260	6	28059458	rs3734572	2019-03-18	30643256	Baselmans BML	2019-01-14	Nat Genet	www.ncbi.nlm.nih.gov/pubmed/30643256	Multivariate genome-wide analyses of the well-being spectrum.	Depressive symptoms	1,067,913 European ancestry individuals	228,033 European ancestry individuals	6p22.1	NR	ZSCAN12P1, ZSCAN16-AS1			ENSG00000219891, ENSG00000269293	NA	NA	rs3734572-C	rs3734572	0	3734572	intron_variant	0	0.0394579	2e-11	10.699		0.0194013	[0.014-0.025] unit increase	NR [NR]	N
19	rs140427260	6	28059458	rs3734572	2019-03-18	30643256	Baselmans BML	2019-01-14	Nat Genet	www.ncbi.nlm.nih.gov/pubmed/30643256	Multivariate genome-wide analyses of the well-being spectrum.	Positive affect	410,603 European ancestry individuals	NA	6p22.1	NR	ZSCAN12P1, ZSCAN16-AS1			ENSG00000219891, ENSG00000269293	NA	NA	rs3734572-C	rs3734572	0	3734572	intron_variant	0	0.0394579	4e-11	10.3979		0.0228851	[0.016-0.03] unit increase	NR [NR]	N
19	rs140427260	6	28059458	rs3734572	2019-03-18	30643256	Baselmans BML	2019-01-14	Nat Genet	www.ncbi.nlm.nih.gov/pubmed/30643256	Multivariate genome-wide analyses of the well-being spectrum.	Neuroticism	523,783 European ancestry individuals	59,206 European ancestry individuals	6p22.1	NR	ZSCAN12P1, ZSCAN16-AS1			ENSG00000219891, ENSG00000269293	NA	NA	rs3734572-C	rs3734572	0	3734572	intron_variant	0	0.0394579	1e-09	9		0.0282463	[0.019-0.037] unit increase	NR [NR]	N
19	rs140427260	6	28059458	rs3734572	2022-07-07	35589828	Kim S	2022-05-19	Nat Hum Behav	www.ncbi.nlm.nih.gov/pubmed/35589828	Shared genetic architectures of subjective well-being in East Asian and European ancestry populations.	Subjective well-being	110,919 Korean ancestry individuals, 563,176 European ancestry individuals	NA	6p22.1		ZSCAN12P1, ZSCAN16-AS1			ENSG00000219891, ENSG00000269293	NA	NA	rs3734572-T	rs3734572	0	3734572	intron_variant	0	NR	3e-06	5.52288		0.0217623	unit increase	NR [NR] (imputed)	N
19	rs72839477	6	28060239	rs13197574	2018-04-27	26651848	Rivera NV	2016-05-01	Am J Respir Crit Care Med	www.ncbi.nlm.nih.gov/pubmed/26651848	High-Density Genetic Mapping Identifies New Susceptibility Variants in Sarcoidosis Phenotypes and Shows Genomic-driven Phenotypic Differences.	Sarcoidosis (Lofgren's syndrome vs non-Lofgren's syndrome)	664 Swedish ancestry non-Lofgren's syndrome cases, 384 Swedish ancestry Lofgren's syndrome cases	413 German ancestry non-Lofgren's syndrome cases, 64 German ancestry Lofgren's syndrome cases	6p22.1	ZNF165, LOC100129195	ZSCAN16-AS1, ZSCAN12P1			ENSG00000269293, ENSG00000219891	NA	NA	rs13197574-G	rs13197574	0	13197574	non_coding_transcript_exon_variant	0	0.208	3e-17	16.5229		NA		Illumina [118177]	N
19	rs72839477	6	28060239	rs13197574	2018-07-19	29662059	Howard DM	2018-04-16	Nat Commun	www.ncbi.nlm.nih.gov/pubmed/29662059	Genome-wide association study of depression phenotypes in UK Biobank identifies variants in excitatory synaptic pathways.	Depression (broad)	113,769 British ancestry cases, 208,811 British ancestry controls	NA	6p22.1	NR	ZSCAN16-AS1, ZSCAN12P1			ENSG00000269293, ENSG00000219891	NA	NA	rs13197574-C	rs13197574	0	13197574	non_coding_transcript_exon_variant	0	0.1103	1e-11	11		0.0128	[0.0091-0.0165] unit decrease	NR [7666894] (imputed)	N
19	rs200965	6	28070998	rs13437444	2020-02-05	31666681	Zhao B	2019-10-30	Mol Psychiatry	www.ncbi.nlm.nih.gov/pubmed/31666681	Large-scale GWAS reveals genetic architecture of brain white matter microstructure and genetic overlap with cognitive and mental health traits (n = 17,706).	White matter microstructure (mean diusivities)	17,706 European ancestry individuals	NA	6p22.1	NR	ZSCAN16-AS1			ENSG00000269293	NA	NA	rs13437444-?	rs13437444	0	13437444	intron_variant	0		4e-09	8.39794	(Superior longitudinal fasciculus)	NA		NR [8955960] (imputed)	N
19	rs200965	6	28070998	rs13437444	2020-02-05	31666681	Zhao B	2019-10-30	Mol Psychiatry	www.ncbi.nlm.nih.gov/pubmed/31666681	Large-scale GWAS reveals genetic architecture of brain white matter microstructure and genetic overlap with cognitive and mental health traits (n = 17,706).	White matter microstructure (mean diusivities)	17,706 European ancestry individuals	NA	6p22.1	NR	ZSCAN16-AS1			ENSG00000269293	NA	NA	rs13437444-?	rs13437444	0	13437444	intron_variant	0		3e-09	8.52288	(Posterior corona radiata )	NA		NR [8955960] (imputed)	N
19	rs200965	6	28070998	rs13437444	2020-02-05	31666681	Zhao B	2019-10-30	Mol Psychiatry	www.ncbi.nlm.nih.gov/pubmed/31666681	Large-scale GWAS reveals genetic architecture of brain white matter microstructure and genetic overlap with cognitive and mental health traits (n = 17,706).	White matter microstructure (axial diusivities)	17,706 European ancestry individuals	NA	6p22.1	NR	ZSCAN16-AS1			ENSG00000269293	NA	NA	rs13437444-?	rs13437444	0	13437444	intron_variant	0		5e-09	8.30103	(Posterior corona radiata )	NA		NR [8955960] (imputed)	N
19	rs72839477	6	28073881	rs34662244	2017-12-01	28928442	Tian C	2017-09-19	Nat Commun	www.ncbi.nlm.nih.gov/pubmed/28928442	Genome-wide association and HLA region fine-mapping studies identify susceptibility loci for multiple common infections.	Urinary tract infection frequency	35,000 European ancestry cases, 33,478 European ancestry controls	NA	6p22.1	NR	ZSCAN16-AS1			ENSG00000269293	NA	NA	rs34662244-?	rs34662244	0	34662244	intron_variant	0	NR	1e-06	6		0.0595	[0.035-0.084] unit increase	Illumina [at least 560000] (imputed)	N
19	rs72839477	6	28073881	rs34662244	2017-09-18	28604730	McKay JD	2017-06-12	Nat Genet	www.ncbi.nlm.nih.gov/pubmed/28604730	Large-scale association analysis identifies new lung cancer susceptibility loci and heterogeneity in genetic susceptibility across histological subtypes.	Lung cancer in ever smokers	23,223 European ancestry cases, 16,964 European ancestry controls	NA	6p22.1	ZSCAN12P1, ZSCAN16-AS1	ZSCAN16-AS1			ENSG00000269293	NA	NA	rs34662244-A	rs34662244	0	34662244	intron_variant	0	0.0859987	2e-09	8.69897		1.17557	[1.1152522-1.239150684]	Illumina [10439017] (imputed)	N
19	rs72839477	6	28073881	rs34662244	2017-11-30	29059683	Michailidou K	2017-10-23	Nature	www.ncbi.nlm.nih.gov/pubmed/29059683	Association analysis identifies 65 new breast cancer risk loci.	Breast cancer	76,192 European ancestry cases, 63,082 European ancestry controls	46,785 European ancestry cases, 42,892 European ancestry controls, 14,068 East Asian ancestry cases, 13,104 East Asian ancestry controls	6p22.1	NR	ZSCAN16-AS1			ENSG00000269293	NA	NA	rs34662244-A	rs34662244	0	34662244	intron_variant	0	0.092	3e-09	8.52288	(EA)	0.0691	[0.046-0.092] unit decrease	Illumina [~ 11800000] (imputed)	N
19	rs72839477	6	28073881	rs34662244	2021-08-20	33667223	Lesseur C	2021-03-05	PLoS Genet	www.ncbi.nlm.nih.gov/pubmed/33667223	Genome-wide association meta-analysis identifies pleiotropic risk loci for aerodigestive squamous cell cancers.	Aerodigestive squamous cell cancer (pleiotropy)	7,426 European ancestry lung squamous cell carcinoma cases, 5,452 European ancestry oral and oropharynx squamous cell carcinoma cases, 693 European ancestry laryngeal squamous cell carcinoma cases, 316 European ancestry esophageal squamous cell carcinoma cases, 61,961 European ancestry controls	NA	6p22.1	NR	ZSCAN16-AS1			ENSG00000269293	NA	NA	rs34662244-A	rs34662244	0	34662244	intron_variant	0	0.07	4e-11	10.3979		1.2	[1.14-1.26]	Illumina [8468885] (imputed)	N
19	rs72839477	6	28074901	rs35952432	2017-09-18	28604730	McKay JD	2017-06-12	Nat Genet	www.ncbi.nlm.nih.gov/pubmed/28604730	Large-scale association analysis identifies new lung cancer susceptibility loci and heterogeneity in genetic susceptibility across histological subtypes.	Lung cancer	29,266 European ancestry cases, 56,450 European ancestry controls	NA	6p22.1	ZSCAN12P1, ZSCAN16-AS1	ZSCAN16-AS1			ENSG00000269293	NA	NA	rs35952432-T	rs35952432	0	35952432	intron_variant	0	0.0854454	6e-11	10.2218		1.14771	[1.101269972-1.196117299]	Illumina [10439017] (imputed)	N
19	rs72839477	6	28079598	rs13203816	2021-11-09	34634379	Mei L	2021-10-08	Prog Neuropsychopharmacol Biol Psychiatry	www.ncbi.nlm.nih.gov/pubmed/34634379	Overlapping common genetic architecture between major depressive disorders and anxiety and stress-related disorders.	Major depressive disorder or stress-related disorder	16,823 European ancestry cases, 25,632 European ancestry controls, 12,665 European ancestry cases, 19,225 European ancestry controls	NA	6p22.1		ZSCAN16-AS1			ENSG00000269293	NA	NA	rs13203816-?	rs13203816	0	13203816	intron_variant	0	NR	3e-08	7.52288		NA		NR [NR]	N
19	rs72839477	6	28081758	rs34371502	2021-11-09	34634379	Mei L	2021-10-08	Prog Neuropsychopharmacol Biol Psychiatry	www.ncbi.nlm.nih.gov/pubmed/34634379	Overlapping common genetic architecture between major depressive disorders and anxiety and stress-related disorders.	Major depressive disorder or stress-related disorder	16,823 European ancestry cases, 25,632 European ancestry controls, 12,665 European ancestry cases, 19,225 European ancestry controls	NA	6p22.1		ZSCAN16-AS1			ENSG00000269293	NA	NA	rs34371502-?	rs34371502	0	34371502	intron_variant	0	NR	3e-08	7.52288		NA		NR [NR]	N
19	rs140427260	6	28084616	rs139757732	2017-12-01	28928442	Tian C	2017-09-19	Nat Commun	www.ncbi.nlm.nih.gov/pubmed/28928442	Genome-wide association and HLA region fine-mapping studies identify susceptibility loci for multiple common infections.	Shingles	16,711 European ancestry cases, 118,152 European ancestry controls	NA	6p22.1	NR	ZSCAN16-AS1			ENSG00000269293	NA	NA	rs139757732-?	rs139757732	0	139757732	intron_variant	0	NR	6e-07	6.22185		0.1474	[0.09-0.204] unit decrease	Illumina [at least 560000] (imputed)	N
19	rs140427260	6	28084616	rs139757732	2019-06-25	30804565	Jansen PR	2019-02-25	Nat Genet	www.ncbi.nlm.nih.gov/pubmed/30804565	Genome-wide analysis of insomnia in 1,331,010 individuals identifies new risk loci and functional pathways.	Morningness	434,835 European ancestry individuals	NA	6p22.1		ZSCAN16-AS1			ENSG00000269293	NA	NA	rs139757732-T	rs139757732	0	139757732	intron_variant	0	0.95599	3e-08	7.52288		0.029	[0.019-0.039] unit decrease	Affymetrix, Illumina [11597492] (imputed)	N
19	rs72839477	6	28089731	rs66886492	2018-09-17	29844566	Davies G	2018-05-29	Nat Commun	www.ncbi.nlm.nih.gov/pubmed/29844566	Study of 300,486 individuals identifies 148 independent genetic loci influencing general cognitive function.	General cognitive ability	up to 300,486 European ancestry individuals	NA	6p22.1	ZSCAN16-AS1	ZSCAN16-AS1			ENSG00000269293	NA	NA	rs66886492-T	rs66886492	0	66886492	non_coding_transcript_exon_variant	0	NR	2e-15	14.699		7.943	z-score increase	Affymetrix, Illumina [at least 2500000] (imputed)	N
19	rs72839477	6	28089731	rs66886492	2019-03-18	30643256	Baselmans BML	2019-01-14	Nat Genet	www.ncbi.nlm.nih.gov/pubmed/30643256	Multivariate genome-wide analyses of the well-being spectrum.	Depressive symptoms	1,067,913 European ancestry individuals	228,033 European ancestry individuals	6p22.1	NR	ZSCAN16-AS1			ENSG00000269293	NA	NA	rs66886492-T	rs66886492	0	66886492	non_coding_transcript_exon_variant	0	0.10118	3e-15	14.5229		0.0172455	[0.013-0.022] unit decrease	NR [NR]	N
19	rs1150696	6	28106827	rs4713145	2020-05-29	32231276	Cai N	2020-03-30	Nat Genet	www.ncbi.nlm.nih.gov/pubmed/32231276	Minimal phenotyping yields genome-wide association signals of low specificity for major depression.	Help-seeking from a GP	113,262 British ancestry cases, 219,360 British ancestry controls	NA	6p22.1	NR	ZSCAN16-AS1 - ZKSCAN8	ENSG00000269293	ENSG00000198315		1756	2834	rs4713145-?	rs4713145	0	4713145	non_coding_transcript_exon_variant	1	NR	2e-07	6.69897		1.03199	[1.02-1.04]	NR [5276842] (imputed)	N
19	rs1150696	6	28106827	rs4713145	2020-05-29	32231276	Cai N	2020-03-30	Nat Genet	www.ncbi.nlm.nih.gov/pubmed/32231276	Minimal phenotyping yields genome-wide association signals of low specificity for major depression.	Help-seeking from a psychiatrist	36,286 British ancestry cases, 297,126 British ancestry controls	NA	6p22.1	NR	ZSCAN16-AS1 - ZKSCAN8	ENSG00000269293	ENSG00000198315		1756	2834	rs4713145-T	rs4713145	0	4713145	non_coding_transcript_exon_variant	1	0.756	5e-11	10.301		1.0627	NR	NR [5276842] (imputed)	N
19	rs140427260	6	28117331	rs62620225	2019-03-18	30643256	Baselmans BML	2019-01-14	Nat Genet	www.ncbi.nlm.nih.gov/pubmed/30643256	Multivariate genome-wide analyses of the well-being spectrum.	Life satisfaction	80,852 European ancestry individuals	NA	6p22.1	NR	ZKSCAN8			ENSG00000198315	NA	NA	rs62620225-T	rs62620225	0	62620225	missense_variant	0	0.0396118	6e-12	11.2218		0.0234006	[0.017-0.03] unit increase	NR [NR]	N
19	rs140427260	6	28117331	rs62620225	2022-03-30	35215271	Almandil NB	2022-01-27	Pharmaceuticals (Basel)	www.ncbi.nlm.nih.gov/pubmed/35215271	Integration of Transcriptome and Exome Genotyping Identifies Significant Variants with Autism Spectrum Disorder.	Autism spectrum disorder	70 Arab ancestry cases, 132 Arab ancestry controls	NA	6p22.1	NA	ZKSCAN8			ENSG00000198315	NA	NA	rs62620225-T	rs62620225	0	62620225	missense_variant	0	0.1591	8e-06	5.09691		0.04097	[0.005498–0.3054]	Illumina [243345]	N
19	rs72839477	6	28124114	rs13205911	2021-11-09	34634379	Mei L	2021-10-08	Prog Neuropsychopharmacol Biol Psychiatry	www.ncbi.nlm.nih.gov/pubmed/34634379	Overlapping common genetic architecture between major depressive disorders and anxiety and stress-related disorders.	Major depressive disorder or stress-related disorder	16,823 European ancestry cases, 25,632 European ancestry controls, 12,665 European ancestry cases, 19,225 European ancestry controls	NA	6p22.1		ZKSCAN8			ENSG00000198315	NA	NA	rs13205911-?	rs13205911	0	13205911	3_prime_UTR_variant	0	NR	2e-08	7.69897		NA		NR [NR]	N
19	rs72839477	6	28129232	rs13197176	2021-08-24	34021172	Christakoudi S	2021-05-21	Sci Rep	www.ncbi.nlm.nih.gov/pubmed/34021172	GWAS of allometric body-shape indices in UK Biobank identifies loci suggesting associations with morphogenesis, organogenesis, adrenal cell renewal and cancer.	Waist-to-hip ratio adjusted for BMI	186,825 British ancestry men	NA	6p22.1	ZNF192P1	ZKSCAN8 - ZKSCAN8P1	ENSG00000198315	ENSG00000226314		1994	315	rs13197176-T	rs13197176	0	13197176	upstream_gene_variant	1	NR	3e-16	15.5229		0.0402787	[0.031-0.05] unit decrease	Affymetrix [323858] (imputed)	N
19	rs72839477	6	28129232	rs13197176	2021-08-24	34021172	Christakoudi S	2021-05-21	Sci Rep	www.ncbi.nlm.nih.gov/pubmed/34021172	GWAS of allometric body-shape indices in UK Biobank identifies loci suggesting associations with morphogenesis, organogenesis, adrenal cell renewal and cancer.	Waist-hip index	186,825 British ancestry men	NA	6p22.1	ZNF192P1	ZKSCAN8 - ZKSCAN8P1	ENSG00000198315	ENSG00000226314		1994	315	rs13197176-T	rs13197176	0	13197176	upstream_gene_variant	1	NR	8e-16	15.0969		0.0396034	[0.03-0.049] unit decrease	Affymetrix [127266] (imputed)	N
19	rs72839477	6	28129232	rs13197176	2021-11-09	34634379	Mei L	2021-10-08	Prog Neuropsychopharmacol Biol Psychiatry	www.ncbi.nlm.nih.gov/pubmed/34634379	Overlapping common genetic architecture between major depressive disorders and anxiety and stress-related disorders.	Major depressive disorder or stress-related disorder	16,823 European ancestry cases, 25,632 European ancestry controls, 12,665 European ancestry cases, 19,225 European ancestry controls	NA	6p22.1		ZKSCAN8 - ZKSCAN8P1	ENSG00000198315	ENSG00000226314		1994	315	rs13197176-?	rs13197176	0	13197176	upstream_gene_variant	1	NR	2e-08	7.69897		NA		NR [NR]	N
19	rs72839477	6	28129232	rs13197176	2022-09-08	35810165	Westerman KE	2022-07-09	Nat Commun	www.ncbi.nlm.nih.gov/pubmed/35810165	Variance-quantitative trait loci enable systematic discovery of gene-environment interactions for cardiometabolic serum biomarkers.	Cystatin C levels	5,694 African ancestry individuals, 1,988 East Asian ancestry individuals, 336,298 European ancestry individuals, 6,036 South Asian ancestry individuals	NA	6p22.1		ZKSCAN8 - ZKSCAN8P1	ENSG00000198315	ENSG00000226314		1994	315	rs13197176-?	rs13197176	0	13197176	upstream_gene_variant	1	NR	2e-10	9.69897		NA		NR [9487345] (imputed)	N
19	rs72839477	6	28137499	rs72846794	2021-11-09	34634379	Mei L	2021-10-08	Prog Neuropsychopharmacol Biol Psychiatry	www.ncbi.nlm.nih.gov/pubmed/34634379	Overlapping common genetic architecture between major depressive disorders and anxiety and stress-related disorders.	Major depressive disorder or stress-related disorder	16,823 European ancestry cases, 25,632 European ancestry controls, 12,665 European ancestry cases, 19,225 European ancestry controls	NA	6p22.1		ZNF192P1		ENSG00000216901		NA	6467	rs72846794-?	rs72846794	0	72846794	intergenic_variant	0	NR	2e-08	7.69897		NA		NR [NR]	N
19	rs200986	6	28142276	rs1150678	2022-08-24	35762941	Plotnikov D	2022-06-01	Invest Ophthalmol Vis Sci	www.ncbi.nlm.nih.gov/pubmed/35762941	High Blood Pressure and Intraocular Pressure: A Mendelian Randomization Study.	Pulse pressure	526,001 European ancestry individuals	NA	6p22.1		ZKSCAN8P1 - ZNF603P	ENSG00000226314	ENSG00000216901		4904	1690	rs1150678-T	rs1150678	0	1150678	upstream_gene_variant	1	NR	4e-09	8.39794		0.1646	[0.11-0.22] unit increase	NR [NR] (imputed)	N
19	rs72839477	6	28144832	rs35781323	2021-11-09	34634379	Mei L	2021-10-08	Prog Neuropsychopharmacol Biol Psychiatry	www.ncbi.nlm.nih.gov/pubmed/34634379	Overlapping common genetic architecture between major depressive disorders and anxiety and stress-related disorders.	Major depressive disorder or stress-related disorder	16,823 European ancestry cases, 25,632 European ancestry controls, 12,665 European ancestry cases, 19,225 European ancestry controls	NA	6p22.1		ZNF192P2	ENSG00000216901			380	NA	rs35781323-?	rs35781323	0	35781323	intergenic_variant	0	NR	2e-08	7.69897		NA		NR [NR]	N
19	rs200986	6	28148752	rs1225591	2022-08-24	35762941	Plotnikov D	2022-06-01	Invest Ophthalmol Vis Sci	www.ncbi.nlm.nih.gov/pubmed/35762941	High Blood Pressure and Intraocular Pressure: A Mendelian Randomization Study.	Diastolic blood pressure	526,001 European ancestry individuals	NA	6p22.1		ZNF603P - ZKSCAN8P2	ENSG00000216901	ENSG00000218016		4300	7076	rs1225591-A	rs1225591	0	1225591	downstream_gene_variant	1	NR	2e-16	15.699		0.1932	[0.15-0.24] unit decrease	NR [NR] (imputed)	N
19	rs72839477	6	28150878	rs34832585	2021-01-13	33414549	Demange PA	2021-01-07	Nat Genet	www.ncbi.nlm.nih.gov/pubmed/33414549	Investigating the genetic architecture of noncognitive skills using GWAS-by-subtraction.	Cognitive aspects of educational attainment	257,700 European ancestry individuals	NA	6p22.1	NR	ZNF192P2	ENSG00000216901			6426	NA	rs34832585-C	rs34832585	0	34832585	intergenic_variant	0	0.0725646	2e-18	17.699		0.106767	[0.083-0.131] unit decrease	Affymetrix, Illumina, Perlegen [7305956] (imputed)	N
19	rs72839477	6	28168343	rs9368561	2022-11-17	34887591	Graham SE	2021-12-09	Nature	www.ncbi.nlm.nih.gov/pubmed/34887591	The power of genetic diversity in genome-wide association studies of lipids.	High density lipoprotein cholesterol levels	1,320,016 European ancestry individuals	NA	6p22.1		ZKSCAN8P2 - TOB2P1	ENSG00000218016	ENSG00000176933		11133	17078	rs9368561-T	rs9368561	0	9368561	intergenic_variant	1	0.132109	3e-09	8.52288		0.0163993	[0.012-0.021] unit decrease	NR [52000000] (imputed)	N
19	rs72839477	6	28169241	rs13195291	2021-11-09	34634379	Mei L	2021-10-08	Prog Neuropsychopharmacol Biol Psychiatry	www.ncbi.nlm.nih.gov/pubmed/34634379	Overlapping common genetic architecture between major depressive disorders and anxiety and stress-related disorders.	Major depressive disorder or stress-related disorder	16,823 European ancestry cases, 25,632 European ancestry controls, 12,665 European ancestry cases, 19,225 European ancestry controls	NA	6p22.1		ZNF192P2		ENSG00000176933		NA	16180	rs13195291-?	rs13195291	0	13195291	intergenic_variant	0	NR	3e-08	7.52288		NA		NR [NR]	N
19	rs72839477	6	28174757	rs13197633	2020-12-04	33204752	Butler-Laporte G	2020-09-24	Open Forum Infect Dis	www.ncbi.nlm.nih.gov/pubmed/33204752	Genetic Determinants of Antibody-Mediated Immune Responses to Infectious Diseases Agents: A Genome-Wide and HLA Association Study.	Varicella zoster virus glycoproteins E and I antibody levels	7,595 White British ancestry individuals	NA	6p22.1	TOB2P1	ZNF192P2		ENSG00000176933		NA	10664	rs13197633-G	rs13197633	0	13197633	intergenic_variant	0	0.88	1e-15	15		0.2	[0.15-0.25] unit decrease	NR [25472218] (imputed)	N
19	rs72839477	6	28174757	rs13197633	2021-11-09	34634379	Mei L	2021-10-08	Prog Neuropsychopharmacol Biol Psychiatry	www.ncbi.nlm.nih.gov/pubmed/34634379	Overlapping common genetic architecture between major depressive disorders and anxiety and stress-related disorders.	Major depressive disorder or stress-related disorder	16,823 European ancestry cases, 25,632 European ancestry controls, 12,665 European ancestry cases, 19,225 European ancestry controls	NA	6p22.1		ZNF192P2		ENSG00000176933		NA	10664	rs13197633-?	rs13197633	0	13197633	intergenic_variant	0	NR	2e-08	7.69897		NA		NR [NR]	N
19	rs1150696	6	28175549	rs1150696	2020-02-05	31666681	Zhao B	2019-10-30	Mol Psychiatry	www.ncbi.nlm.nih.gov/pubmed/31666681	Large-scale GWAS reveals genetic architecture of brain white matter microstructure and genetic overlap with cognitive and mental health traits (n = 17,706).	White matter microstructure (radial diusivities)	17,706 European ancestry individuals	NA	6p22.1	NR	ZNF192P2		ENSG00000176933		NA	9872	rs1150696-?	rs1150696	0	1150696	intergenic_variant	0		4e-08	7.39794	(Splenium of corpus callosum)	NA		NR [8955960] (imputed)	N
19	rs2232423	6	28187632	rs35001169	2021-11-09	34634379	Mei L	2021-10-08	Prog Neuropsychopharmacol Biol Psychiatry	www.ncbi.nlm.nih.gov/pubmed/34634379	Overlapping common genetic architecture between major depressive disorders and anxiety and stress-related disorders.	Major depressive disorder or stress-related disorder	16,823 European ancestry cases, 25,632 European ancestry controls, 12,665 European ancestry cases, 19,225 European ancestry controls	NA	6p22.1		TOB2P1 - ZSCAN9	ENSG00000176933	ENSG00000137185		1220	5032	rs35001169-?	rs35001169	0	35001169	upstream_gene_variant	1	NR	2e-08	7.69897		NA		NR [NR]	N
19	rs853676	6	28191057	rs9366717	2020-02-05	31666681	Zhao B	2019-10-30	Mol Psychiatry	www.ncbi.nlm.nih.gov/pubmed/31666681	Large-scale GWAS reveals genetic architecture of brain white matter microstructure and genetic overlap with cognitive and mental health traits (n = 17,706).	White matter microstructure (mean diusivities)	17,706 European ancestry individuals	NA	6p22.1	NR	TOB2P1 - ZSCAN9	ENSG00000176933	ENSG00000137185		4645	1607	rs9366717-?	rs9366717	0	9366717	intergenic_variant	1		4e-08	7.39794	(Posterior corona radiata )	NA		NR [8955960] (imputed)	N
19	rs2232423	6	28191288	rs35656932	2021-11-09	34634379	Mei L	2021-10-08	Prog Neuropsychopharmacol Biol Psychiatry	www.ncbi.nlm.nih.gov/pubmed/34634379	Overlapping common genetic architecture between major depressive disorders and anxiety and stress-related disorders.	Major depressive disorder or stress-related disorder	16,823 European ancestry cases, 25,632 European ancestry controls, 12,665 European ancestry cases, 19,225 European ancestry controls	NA	6p22.1		TOB2P1 - ZSCAN9	ENSG00000176933	ENSG00000137185		4876	1376	rs35656932-?	rs35656932	0	35656932	intergenic_variant	1	NR	2e-08	7.69897		NA		NR [NR]	N
19	rs2232423	6	28193102	rs34243448	2021-11-09	34634379	Mei L	2021-10-08	Prog Neuropsychopharmacol Biol Psychiatry	www.ncbi.nlm.nih.gov/pubmed/34634379	Overlapping common genetic architecture between major depressive disorders and anxiety and stress-related disorders.	Major depressive disorder or stress-related disorder	16,823 European ancestry cases, 25,632 European ancestry controls, 12,665 European ancestry cases, 19,225 European ancestry controls	NA	6p22.1		ZSCAN9			ENSG00000137185	NA	NA	rs34243448-?	rs34243448	0	34243448	5_prime_UTR_variant	0	NR	2e-08	7.69897		NA		NR [NR]	N
19	rs9295768	6	28197186	rs34477097	2020-02-05	31666681	Zhao B	2019-10-30	Mol Psychiatry	www.ncbi.nlm.nih.gov/pubmed/31666681	Large-scale GWAS reveals genetic architecture of brain white matter microstructure and genetic overlap with cognitive and mental health traits (n = 17,706).	White matter microstructure (mean diusivities)	17,706 European ancestry individuals	NA	6p22.1	NR	ZSCAN9			ENSG00000137185	NA	NA	rs34477097-?	rs34477097	0	34477097	intron_variant	0		2e-08	7.69897	(Posterior corona radiata )	NA		NR [8955960] (imputed)	N
19	rs9295768	6	28197186	rs34477097	2020-02-05	31666681	Zhao B	2019-10-30	Mol Psychiatry	www.ncbi.nlm.nih.gov/pubmed/31666681	Large-scale GWAS reveals genetic architecture of brain white matter microstructure and genetic overlap with cognitive and mental health traits (n = 17,706).	White matter microstructure (fractional anisotropy)	17,706 European ancestry individuals	NA	6p22.1	NR	ZSCAN9			ENSG00000137185	NA	NA	rs34477097-?	rs34477097	0	34477097	intron_variant	0		3e-08	7.52288	(Splenium of corpus callosum)	NA		NR [8955960] (imputed)	N
19	rs9295768	6	28197886	rs34787248	2017-08-16	28540026	Anney RJL	2017-05-22	Mol Autism	www.ncbi.nlm.nih.gov/pubmed/28540026	Meta-analysis of GWAS of over 16,000 individuals with autism spectrum disorder highlights a novel locus at 10q24.32 and a significant overlap with schizophrenia.	Autism spectrum disorder or schizophrenia	schizophrenia cases and controls (see Ripke, 2014), up to 6,197 European ancestry ASD cases, up to 7,377 European ancestry controls, up to 1,190 ASD cases, up to 1,190 controls	NA	6p22.1	HIST1H1B, HIST1H2AJ, HIST1H2AK, HIST1H2AL, HIST1H2AM, HIST1H2BM, HIST1H2BN, HIST1H2BO, HIST1H3I, HIST1H3J, HIST1H4J, HIST1H4K, HIST1H4L, NKAPL, OR2B2, OR2B6, PGBD1, TOB2P1, ZKSCAN3, ZKSCAN4, ZKSCAN8, ZNF165, ZNF192P1, ZSCAN12P1, ZSCAN16, ZSCAN16-AS1, ZSCAN26, ZSCAN31, ZSCAN9	ZSCAN9			ENSG00000137185	NA	NA	rs34787248-?	rs34787248	0	34787248	intron_variant	0		2e-11	10.699		1.08696	[1.06-1.12]	Affymetrix, Illumina [NR]	N
19	rs9295768	6	28197886	rs34787248	2021-08-24	34021172	Christakoudi S	2021-05-21	Sci Rep	www.ncbi.nlm.nih.gov/pubmed/34021172	GWAS of allometric body-shape indices in UK Biobank identifies loci suggesting associations with morphogenesis, organogenesis, adrenal cell renewal and cancer.	Waist-to-hip ratio adjusted for BMI	186,825 British ancestry men	NA	6p22.1	ZSCAN9	ZSCAN9			ENSG00000137185	NA	NA	rs34787248-T	rs34787248	0	34787248	intron_variant	0	NR	2e-08	7.69897		0.0222114	[0.014-0.03] unit decrease	Affymetrix [323858] (imputed)	N
19	rs9295768	6	28197886	rs34787248	2021-08-24	34021172	Christakoudi S	2021-05-21	Sci Rep	www.ncbi.nlm.nih.gov/pubmed/34021172	GWAS of allometric body-shape indices in UK Biobank identifies loci suggesting associations with morphogenesis, organogenesis, adrenal cell renewal and cancer.	Waist-hip index	186,825 British ancestry men	NA	6p22.1	ZSCAN9	ZSCAN9			ENSG00000137185	NA	NA	rs34787248-T	rs34787248	0	34787248	intron_variant	0	NR	4e-08	7.39794		0.0217131	[0.014-0.029] unit decrease	Affymetrix [127266] (imputed)	N
19	rs9295768	6	28199764	rs11967137	2021-04-15	33568662	Dashti HS	2021-02-10	Nat Commun	www.ncbi.nlm.nih.gov/pubmed/33568662	Genetic determinants of daytime napping and effects on cardiometabolic health.	Daytime nap	452,633 European ancestry individuals	541,333 European ancestry individuals	6p22.1	ZSCAN9	ZSCAN9			ENSG00000137185	NA	NA	rs11967137-A	rs11967137	0	11967137	intron_variant	0		3e-18	17.5229		0.0095	[0.0073-0.0117] unit increase	Affymetrix [13304133] (imputed)	N
19	rs2232423	6	28201531	rs13204012	2021-08-20	33667223	Lesseur C	2021-03-05	PLoS Genet	www.ncbi.nlm.nih.gov/pubmed/33667223	Genome-wide association meta-analysis identifies pleiotropic risk loci for aerodigestive squamous cell cancers.	Aerodigestive squamous cell cancer (pleiotropy)	7,426 European ancestry lung squamous cell carcinoma cases, 5,452 European ancestry oral and oropharynx squamous cell carcinoma cases, 693 European ancestry laryngeal squamous cell carcinoma cases, 316 European ancestry esophageal squamous cell carcinoma cases, 61,961 European ancestry controls	NA	6p22.1	NR	ZSCAN9 - ZKSCAN4	ENSG00000137185	ENSG00000187626		266	7944	rs13204012-A	rs13204012	0	13204012	intergenic_variant	1	0.07	3e-12	11.5229		1.22	[1.16-1.28]	Illumina [8468885] (imputed)	N
19	rs2232423	6	28201531	rs13204012	2021-11-09	34634379	Mei L	2021-10-08	Prog Neuropsychopharmacol Biol Psychiatry	www.ncbi.nlm.nih.gov/pubmed/34634379	Overlapping common genetic architecture between major depressive disorders and anxiety and stress-related disorders.	Major depressive disorder or stress-related disorder	16,823 European ancestry cases, 25,632 European ancestry controls, 12,665 European ancestry cases, 19,225 European ancestry controls	NA	6p22.1		ZSCAN9 - ZKSCAN4	ENSG00000137185	ENSG00000187626		266	7944	rs13204012-?	rs13204012	0	13204012	intergenic_variant	1	NR	2e-08	7.69897		NA		NR [NR]	N
19	rs2232423	6	28203056	rs13205211	2021-04-23	33106845	Kim W	2020-10-27	Am J Epidemiol	www.ncbi.nlm.nih.gov/pubmed/33106845	Genome-wide Gene-by-smoking Interaction Study of Chronic Obstructive Pulmonary Disease.	Chronic obstructive pulmonary disease x current smoker interaction (2df)	21,077 European ancestry cases, 179,689 European ancestry controls	NA	6p22.1	NR	ZSCAN9 - ZKSCAN4	ENSG00000137185	ENSG00000187626		1791	6419	rs13205211-G	rs13205211	0	13205211	intergenic_variant	1	0.11	7e-10	9.1549		NA	[NR]	Affymetrix [9886854] (imputed)	N
19	rs2232423	6	28203056	rs13205211	2021-04-23	33106845	Kim W	2020-10-27	Am J Epidemiol	www.ncbi.nlm.nih.gov/pubmed/33106845	Genome-wide Gene-by-smoking Interaction Study of Chronic Obstructive Pulmonary Disease.	Chronic obstructive pulmonary disease x current smoker interaction (main effect)	21,077 European ancestry cases, 179,689 European ancestry controls	NA	6p22.1	NR	ZSCAN9 - ZKSCAN4	ENSG00000137185	ENSG00000187626		1791	6419	rs13205211-G	rs13205211	0	13205211	intergenic_variant	1	0.11	1e-08	8		1.11	[1.07-1.15]	Affymetrix [9886854] (imputed)	N
19	rs2232423	6	28203056	rs13205211	2021-04-23	33106845	Kim W	2020-10-27	Am J Epidemiol	www.ncbi.nlm.nih.gov/pubmed/33106845	Genome-wide Gene-by-smoking Interaction Study of Chronic Obstructive Pulmonary Disease.	Chronic obstructive pulmonary disease in non-current smokers	16,488 European ancestry cases, 169,688 European ancestry controls	NA	6p22.1	NR	ZSCAN9 - ZKSCAN4	ENSG00000137185	ENSG00000187626		1791	6419	rs13205211-G	rs13205211	0	13205211	intergenic_variant	1	0.11	1e-08	8		1.11	[1.07-1.15]	Affymetrix [9886854] (imputed)	N
19	rs2232423	6	28203056	rs13205211	2021-11-09	34634379	Mei L	2021-10-08	Prog Neuropsychopharmacol Biol Psychiatry	www.ncbi.nlm.nih.gov/pubmed/34634379	Overlapping common genetic architecture between major depressive disorders and anxiety and stress-related disorders.	Major depressive disorder or stress-related disorder	16,823 European ancestry cases, 25,632 European ancestry controls, 12,665 European ancestry cases, 19,225 European ancestry controls	NA	6p22.1		ZSCAN9 - ZKSCAN4	ENSG00000137185	ENSG00000187626		1791	6419	rs13205211-?	rs13205211	0	13205211	intergenic_variant	1	NR	2e-08	7.69897		NA		NR [NR]	N
19	rs853676	6	28203300	rs9380069	2018-09-17	29844566	Davies G	2018-05-29	Nat Commun	www.ncbi.nlm.nih.gov/pubmed/29844566	Study of 300,486 individuals identifies 148 independent genetic loci influencing general cognitive function.	General cognitive ability	up to 300,486 European ancestry individuals	NA	6p22.1	NR	ZSCAN9 - ZKSCAN4	ENSG00000137185	ENSG00000187626		2035	6175	rs9380069-?	rs9380069	0	9380069	regulatory_region_variant	1	NR	7e-08	7.1549		5.392	z-score decrease	Affymetrix, Illumina [at least 2500000] (imputed)	N
19	rs140427260	6	28207991	rs56057304	2017-12-01	28928442	Tian C	2017-09-19	Nat Commun	www.ncbi.nlm.nih.gov/pubmed/28928442	Genome-wide association and HLA region fine-mapping studies identify susceptibility loci for multiple common infections.	Shingles	16,711 European ancestry cases, 118,152 European ancestry controls	NA	6p22.1	NR	ZSCAN9 - ZKSCAN4	ENSG00000137185	ENSG00000187626		6726	1484	rs56057304-?	rs56057304	0	56057304	intergenic_variant	1	NR	6e-07	6.22185		0.1504	[0.092-0.208] unit increase	Illumina [at least 560000] (imputed)	N
19	rs2232423	6	28214698	rs17720293	2017-12-01	28928442	Tian C	2017-09-19	Nat Commun	www.ncbi.nlm.nih.gov/pubmed/28928442	Genome-wide association and HLA region fine-mapping studies identify susceptibility loci for multiple common infections.	Urinary tract infection frequency	35,000 European ancestry cases, 33,478 European ancestry controls	NA	6p22.1	NR	ZKSCAN4			ENSG00000187626	NA	NA	rs17720293-?	rs17720293	0	17720293	intron_variant	0	NR	1e-06	6		0.0569	[0.034-0.08] unit decrease	Illumina [at least 560000] (imputed)	N
19	rs2232423	6	28214698	rs17720293	2019-02-21	30285260	Ikeda M	2018-10-03	Schizophr Bull	www.ncbi.nlm.nih.gov/pubmed/30285260	Genome-Wide Association Study Detected Novel Susceptibility Genes for Schizophrenia and Shared Trans-Populations/Diseases Genetic Effect.	Schizophrenia	14,023 East Asian ancestry cases, 33,640 European ancestry cases, 31,505 East Asian ancestry controls, 43,456 European ancestry controls	NA	6p22.1	ZKSCAN4	ZKSCAN4			ENSG00000187626	NA	NA	rs17720293-C	rs17720293	0	17720293	intron_variant	0	NR	3e-23	22.5229	(EA)	1.197	[1.16-1.23]	Illumina [6627481] (imputed)	N
19	rs9295768	6	28219270	rs1736904	2019-01-22	29500382	Nagel M	2018-03-02	Nat Commun	www.ncbi.nlm.nih.gov/pubmed/29500382	Item-level analyses reveal genetic heterogeneity in neuroticism.	Feeling guilty	373,380 European ancestry individuals	NA	6p22.1	HFE	ZKSCAN4			ENSG00000187626	NA	NA	rs1736904-A	rs1736904	0	1736904	intron_variant	0	0.216029	4e-08	7.39794		5.48	z score decrease	NR [10847151] (imputed)	N
19	rs9295768	6	28219270	rs1736904	2021-11-09	34634379	Mei L	2021-10-08	Prog Neuropsychopharmacol Biol Psychiatry	www.ncbi.nlm.nih.gov/pubmed/34634379	Overlapping common genetic architecture between major depressive disorders and anxiety and stress-related disorders.	Major depressive disorder or stress-related disorder	16,823 European ancestry cases, 25,632 European ancestry controls, 12,665 European ancestry cases, 19,225 European ancestry controls	NA	6p22.1		ZKSCAN4			ENSG00000187626	NA	NA	rs1736904-?	rs1736904	0	1736904	intron_variant	0	NR	8e-09	8.09691		NA		NR [NR]	N
19	rs853676	6	28221264	rs1679732	2021-11-09	34634379	Mei L	2021-10-08	Prog Neuropsychopharmacol Biol Psychiatry	www.ncbi.nlm.nih.gov/pubmed/34634379	Overlapping common genetic architecture between major depressive disorders and anxiety and stress-related disorders.	Major depressive disorder or stress-related disorder	16,823 European ancestry cases, 25,632 European ancestry controls, 12,665 European ancestry cases, 19,225 European ancestry controls	NA	6p22.1		ZKSCAN4 - NKAPL	ENSG00000187626	ENSG00000189134		1217	5811	rs1679732-?	rs1679732	0	1679732	intergenic_variant	1	NR	1e-08	8		NA		NR [NR]	N
19	rs853676	6	28221816	rs10456362	2019-11-27	31453325	Wang H	2019-08-14	Sci Adv	www.ncbi.nlm.nih.gov/pubmed/31453325	Genotype-by-environment interactions inferred from genetic effects on phenotypic variability in the UK Biobank.	Basal metabolic rate variance	341,584 European ancestry individuals	NA	6p22.1	ZKSCAN4	ZKSCAN4 - NKAPL	ENSG00000187626	ENSG00000189134		1769	5259	rs10456362-?	rs10456362	0	10456362	intergenic_variant	1	NR	1e-09	9		NA		NR [5554549] (imputed)	N
19	rs853676	6	28221816	rs10456362	2019-11-27	31453325	Wang H	2019-08-14	Sci Adv	www.ncbi.nlm.nih.gov/pubmed/31453325	Genotype-by-environment interactions inferred from genetic effects on phenotypic variability in the UK Biobank.	Basal metabolic rate	341,584 European ancestry individuals	NA	6p22.1	ZKSCAN4	ZKSCAN4 - NKAPL	ENSG00000187626	ENSG00000189134		1769	5259	rs10456362-?	rs10456362	0	10456362	intergenic_variant	1	NR	2e-09	8.69897		NA		NR [5554549] (imputed)	N
19	rs853676	6	28221816	rs10456362	2021-11-09	34634379	Mei L	2021-10-08	Prog Neuropsychopharmacol Biol Psychiatry	www.ncbi.nlm.nih.gov/pubmed/34634379	Overlapping common genetic architecture between major depressive disorders and anxiety and stress-related disorders.	Major depressive disorder or stress-related disorder	16,823 European ancestry cases, 25,632 European ancestry controls, 12,665 European ancestry cases, 19,225 European ancestry controls	NA	6p22.1		ZKSCAN4 - NKAPL	ENSG00000187626	ENSG00000189134		1769	5259	rs10456362-?	rs10456362	0	10456362	intergenic_variant	1	NR	2e-08	7.69897		NA		NR [NR]	N
19	rs853676	6	28228342	rs1679709	2021-11-09	34634379	Mei L	2021-10-08	Prog Neuropsychopharmacol Biol Psychiatry	www.ncbi.nlm.nih.gov/pubmed/34634379	Overlapping common genetic architecture between major depressive disorders and anxiety and stress-related disorders.	Major depressive disorder or stress-related disorder	16,823 European ancestry cases, 25,632 European ancestry controls, 12,665 European ancestry cases, 19,225 European ancestry controls	NA	6p22.1		NKAPL			ENSG00000189134	NA	NA	rs1679709-?	rs1679709	0	1679709	missense_variant	0	NR	2e-08	7.69897		NA		NR [NR]	N
19	rs853676	6	28229411	rs1778511	2021-11-09	34634379	Mei L	2021-10-08	Prog Neuropsychopharmacol Biol Psychiatry	www.ncbi.nlm.nih.gov/pubmed/34634379	Overlapping common genetic architecture between major depressive disorders and anxiety and stress-related disorders.	Major depressive disorder or stress-related disorder	16,823 European ancestry cases, 25,632 European ancestry controls, 12,665 European ancestry cases, 19,225 European ancestry controls	NA	6p22.1		NKAPL - ZSCAN26	ENSG00000189134	ENSG00000197062		675	5425	rs1778511-?	rs1778511	0	1778511	intergenic_variant	1	NR	1e-08	8		NA		NR [NR]	N
19	rs853676	6	28229881	rs1778508	2021-11-09	34634379	Mei L	2021-10-08	Prog Neuropsychopharmacol Biol Psychiatry	www.ncbi.nlm.nih.gov/pubmed/34634379	Overlapping common genetic architecture between major depressive disorders and anxiety and stress-related disorders.	Major depressive disorder or stress-related disorder	16,823 European ancestry cases, 25,632 European ancestry controls, 12,665 European ancestry cases, 19,225 European ancestry controls	NA	6p22.1		NKAPL - ZSCAN26	ENSG00000189134	ENSG00000197062		1145	4955	rs1778508-?	rs1778508	0	1778508	intergenic_variant	1	NR	1e-08	8		NA		NR [NR]	N
19	rs853676	6	28234597	rs2799077	2021-11-09	34634379	Mei L	2021-10-08	Prog Neuropsychopharmacol Biol Psychiatry	www.ncbi.nlm.nih.gov/pubmed/34634379	Overlapping common genetic architecture between major depressive disorders and anxiety and stress-related disorders.	Major depressive disorder or stress-related disorder	16,823 European ancestry cases, 25,632 European ancestry controls, 12,665 European ancestry cases, 19,225 European ancestry controls	NA	6p22.1		NKAPL - ZSCAN26	ENSG00000189134	ENSG00000197062		5861	239	rs2799077-?	rs2799077	0	2799077	regulatory_region_variant	1	NR	5e-09	8.30103		NA		NR [NR]	N
19	rs853676	6	28235176	rs2799079	2021-11-09	34634379	Mei L	2021-10-08	Prog Neuropsychopharmacol Biol Psychiatry	www.ncbi.nlm.nih.gov/pubmed/34634379	Overlapping common genetic architecture between major depressive disorders and anxiety and stress-related disorders.	Major depressive disorder or stress-related disorder	16,823 European ancestry cases, 25,632 European ancestry controls, 12,665 European ancestry cases, 19,225 European ancestry controls	NA	6p22.1		ZSCAN26			ENSG00000197062	NA	NA	rs2799079-?	rs2799079	0	2799079	5_prime_UTR_variant	0	NR	1e-08	8		NA		NR [NR]	N
19	rs2232423	6	28238059	rs67998226	2021-11-09	34634379	Mei L	2021-10-08	Prog Neuropsychopharmacol Biol Psychiatry	www.ncbi.nlm.nih.gov/pubmed/34634379	Overlapping common genetic architecture between major depressive disorders and anxiety and stress-related disorders.	Major depressive disorder or stress-related disorder	16,823 European ancestry cases, 25,632 European ancestry controls, 12,665 European ancestry cases, 19,225 European ancestry controls	NA	6p22.1		ZSCAN26			ENSG00000197062	NA	NA	rs67998226-?	rs67998226	0	67998226	intron_variant	0	NR	1e-08	8		NA		NR [NR]	N
19	rs853676	6	28239915	rs11965538	2021-11-09	34634379	Mei L	2021-10-08	Prog Neuropsychopharmacol Biol Psychiatry	www.ncbi.nlm.nih.gov/pubmed/34634379	Overlapping common genetic architecture between major depressive disorders and anxiety and stress-related disorders.	Major depressive disorder or stress-related disorder	16,823 European ancestry cases, 25,632 European ancestry controls, 12,665 European ancestry cases, 19,225 European ancestry controls	NA	6p22.1		ZSCAN26			ENSG00000197062	NA	NA	rs11965538-?	rs11965538	0	11965538	missense_variant	0	NR	1e-08	8		NA		NR [NR]	N
19	rs853676	6	28241081	rs2743555	2021-11-09	34634379	Mei L	2021-10-08	Prog Neuropsychopharmacol Biol Psychiatry	www.ncbi.nlm.nih.gov/pubmed/34634379	Overlapping common genetic architecture between major depressive disorders and anxiety and stress-related disorders.	Major depressive disorder or stress-related disorder	16,823 European ancestry cases, 25,632 European ancestry controls, 12,665 European ancestry cases, 19,225 European ancestry controls	NA	6p22.1		ZSCAN26			ENSG00000197062	NA	NA	rs2743555-?	rs2743555	0	2743555	intron_variant	0	NR	1e-08	8		NA		NR [NR]	N
19	rs853676	6	28242794	rs1419183	2021-11-09	34634379	Mei L	2021-10-08	Prog Neuropsychopharmacol Biol Psychiatry	www.ncbi.nlm.nih.gov/pubmed/34634379	Overlapping common genetic architecture between major depressive disorders and anxiety and stress-related disorders.	Major depressive disorder or stress-related disorder	16,823 European ancestry cases, 25,632 European ancestry controls, 12,665 European ancestry cases, 19,225 European ancestry controls	NA	6p22.1		ZSCAN26			ENSG00000197062	NA	NA	rs1419183-?	rs1419183	0	1419183	intron_variant	0	NR	1e-08	8		NA		NR [NR]	N
19	rs2232423	6	28250179	rs34878803	2017-09-18	28604730	McKay JD	2017-06-12	Nat Genet	www.ncbi.nlm.nih.gov/pubmed/28604730	Large-scale association analysis identifies new lung cancer susceptibility loci and heterogeneity in genetic susceptibility across histological subtypes.	Squamous cell lung carcinoma	7,426 European ancestry cases, 55,627 European ancestry controls	NA	6p22.1	PGBD1	PGBD1			ENSG00000137338	NA	NA	rs34878803-C	rs34878803	0	34878803	intron_variant	0	0.0772102	4e-11	10.3979		1.25087	[1.170617536-1.336625496]	Illumina [10439017] (imputed)	N
19	rs2232423	6	28250179	rs34878803	2021-11-09	34634379	Mei L	2021-10-08	Prog Neuropsychopharmacol Biol Psychiatry	www.ncbi.nlm.nih.gov/pubmed/34634379	Overlapping common genetic architecture between major depressive disorders and anxiety and stress-related disorders.	Major depressive disorder or stress-related disorder	16,823 European ancestry cases, 25,632 European ancestry controls, 12,665 European ancestry cases, 19,225 European ancestry controls	NA	6p22.1		PGBD1			ENSG00000137338	NA	NA	rs34878803-?	rs34878803	0	34878803	intron_variant	0	NR	8e-09	8.09691		NA		NR [NR]	N
19	rs2232423	6	28250955	rs34396849	2021-11-09	34634379	Mei L	2021-10-08	Prog Neuropsychopharmacol Biol Psychiatry	www.ncbi.nlm.nih.gov/pubmed/34634379	Overlapping common genetic architecture between major depressive disorders and anxiety and stress-related disorders.	Major depressive disorder or stress-related disorder	16,823 European ancestry cases, 25,632 European ancestry controls, 12,665 European ancestry cases, 19,225 European ancestry controls	NA	6p22.1		PGBD1			ENSG00000137338	NA	NA	rs34396849-?	rs34396849	0	34396849	intron_variant	0	NR	9e-09	8.04576		NA		NR [NR]	N
19	rs853676	6	28250984	rs6901575	2021-11-09	34634379	Mei L	2021-10-08	Prog Neuropsychopharmacol Biol Psychiatry	www.ncbi.nlm.nih.gov/pubmed/34634379	Overlapping common genetic architecture between major depressive disorders and anxiety and stress-related disorders.	Major depressive disorder or stress-related disorder	16,823 European ancestry cases, 25,632 European ancestry controls, 12,665 European ancestry cases, 19,225 European ancestry controls	NA	6p22.1		PGBD1			ENSG00000137338	NA	NA	rs6901575-?	rs6901575	0	6901575	intron_variant	0	NR	6e-09	8.22185		NA		NR [NR]	N
19	rs2232423	6	28257377	rs13211507	2022-08-15	34382107	Wei J	2021-08-11	Hernia	www.ncbi.nlm.nih.gov/pubmed/34382107	Identification of fifty-seven novel loci for abdominal wall hernia development and their biological and clinical implications: results from the UK Biobank.	Inguinal hernia	13,047 European ancestry cases, 262,499 European ancestry controls	4,450 European ancestry cases, 87,398 European ancestry controls	6p22.1		PGBD1			ENSG00000137338	NA	NA	rs13211507-T	rs13211507	0	13211507	intron_variant	0	0.88	4e-09	8.39794		1.11		Affymetrix [8568156] (imputed)	N
19	rs2232423	6	28257377	rs13211507	2021-11-09	34634379	Mei L	2021-10-08	Prog Neuropsychopharmacol Biol Psychiatry	www.ncbi.nlm.nih.gov/pubmed/34634379	Overlapping common genetic architecture between major depressive disorders and anxiety and stress-related disorders.	Major depressive disorder or stress-related disorder	16,823 European ancestry cases, 25,632 European ancestry controls, 12,665 European ancestry cases, 19,225 European ancestry controls	NA	6p22.1		PGBD1			ENSG00000137338	NA	NA	rs13211507-?	rs13211507	0	13211507	intron_variant	0	NR	1e-08	8		NA		NR [NR]	N
19	rs2232423	6	28258208	rs34691223	2021-11-09	34634379	Mei L	2021-10-08	Prog Neuropsychopharmacol Biol Psychiatry	www.ncbi.nlm.nih.gov/pubmed/34634379	Overlapping common genetic architecture between major depressive disorders and anxiety and stress-related disorders.	Major depressive disorder or stress-related disorder	16,823 European ancestry cases, 25,632 European ancestry controls, 12,665 European ancestry cases, 19,225 European ancestry controls	NA	6p22.1		PGBD1			ENSG00000137338	NA	NA	rs34691223-?	rs34691223	0	34691223	intron_variant	0	NR	8e-09	8.09691		NA		NR [NR]	N
19	rs853676	6	28262686	rs6905391	2021-11-09	34634379	Mei L	2021-10-08	Prog Neuropsychopharmacol Biol Psychiatry	www.ncbi.nlm.nih.gov/pubmed/34634379	Overlapping common genetic architecture between major depressive disorders and anxiety and stress-related disorders.	Major depressive disorder	16,823 European ancestry cases, 25,632 European ancestry controls	NA	6p22.1		PGBD1			ENSG00000137338	NA	NA	rs6905391-?	rs6905391	0	6905391	intron_variant	0	NR	3e-11	10.5229		0.92867	[0.91-0.95]	NR [NR]	N
19	rs853676	6	28262686	rs6905391	2021-11-09	34634379	Mei L	2021-10-08	Prog Neuropsychopharmacol Biol Psychiatry	www.ncbi.nlm.nih.gov/pubmed/34634379	Overlapping common genetic architecture between major depressive disorders and anxiety and stress-related disorders.	Major depressive disorder or stress-related disorder	16,823 European ancestry cases, 25,632 European ancestry controls, 12,665 European ancestry cases, 19,225 European ancestry controls	NA	6p22.1		PGBD1			ENSG00000137338	NA	NA	rs6905391-?	rs6905391	0	6905391	intron_variant	0	NR	4e-11	10.3979		NA		NR [NR]	N
19	rs2232423	6	28265572	rs13207345	2021-11-09	34634379	Mei L	2021-10-08	Prog Neuropsychopharmacol Biol Psychiatry	www.ncbi.nlm.nih.gov/pubmed/34634379	Overlapping common genetic architecture between major depressive disorders and anxiety and stress-related disorders.	Major depressive disorder or stress-related disorder	16,823 European ancestry cases, 25,632 European ancestry controls, 12,665 European ancestry cases, 19,225 European ancestry controls	NA	6p22.1		PGBD1			ENSG00000137338	NA	NA	rs13207345-?	rs13207345	0	13207345	intron_variant	0	NR	1e-08	8		NA		NR [NR]	N
19	rs2232423	6	28268824	rs33932084	2019-03-07	30578418	Giri A	2018-12-21	Nat Genet	www.ncbi.nlm.nih.gov/pubmed/30578418	Trans-ethnic association study of blood pressure determinants in over 750,000 individuals.	Pulse pressure	365,998 European ancestry individuals, 63,490 African ancestry individuals, 22,802 Hispanic individuals, 4,792 Asian ancestry individuals, 2,695 Native American ancestry individuals	299,024 European ancestry individuals, 17,277 individuals	6p22.1	PGBD1	PGBD1			ENSG00000137338	NA	NA	rs33932084-G	rs33932084	0	33932084	missense_variant	0	0.9087	6e-15	14.2218		0.3397	[0.25-0.43] mmHg decrease	Affymetrix [NR] (imputed)	N
19	rs2232423	6	28268824	rs33932084	2020-06-17	32327693	Oskarsson GR	2020-04-23	Commun Biol	www.ncbi.nlm.nih.gov/pubmed/32327693	Predicted loss and gain of function mutations in ACO1 are associated with erythropoiesis.	Hemoglobin levels	684,122 European ancestry individuals	NA	6p22.1	PGBD1	PGBD1			ENSG00000137338	NA	NA	rs33932084-G	rs33932084	0	33932084	missense_variant	0		1e-44	44		0.05	[NR] unit decrease	Affymetrix, Illumina [43000000] (imputed)	N
19	rs2232423	6	28268824	rs33932084	2021-07-27	33479212	Yao X	2021-01-21	Transl Psychiatry	www.ncbi.nlm.nih.gov/pubmed/33479212	Integrative analysis of genome-wide association studies identifies novel loci associated with neuropsychiatric disorders.	Schizophrenia (MTAG)	at least 33,640 European ancestry cases, at least 43,456 European ancestry controls	NA	6p22.1	NR	PGBD1			ENSG00000137338	NA	NA	rs33932084-A	rs33932084	0	33932084	missense_variant	0	0.9294	3e-29	28.5229		0.223802	[0.18-0.26] unit increase	NR [NR]	N
19	rs2232423	6	28268824	rs33932084	2022-04-11	28240269	Suhre K	2017-02-27	Nat Commun	www.ncbi.nlm.nih.gov/pubmed/28240269	Connecting genetic risk to disease end points through the human blood plasma proteome.	MHC class I polypeptide-related sequence B levels	997 European ancestry individuals	338 Greater Middle Eastern (Middle Eastern, North African or Persian), South Asian ancestry, Asian ancestry individuals	6p22.1		PGBD1			ENSG00000137338	NA	NA	rs33932084-G	rs33932084	0	33932084	missense_variant	0	NR	4e-16	15.3979	(EA)	0.6718	[0.51-0.83] unit decrease	Affymetrix [509946]	N
19	rs2232423	6	28268824	rs33932084	2021-10-21	34159505	Wang H	2021-06-16	Sci China Life Sci	www.ncbi.nlm.nih.gov/pubmed/34159505	Novel loci and potential mechanisms of major depressive disorder, bipolar disorder, and schizophrenia.	Schizophrenia (MTAG)	940,613 European ancestry individuals	NA	6p22.1		PGBD1			ENSG00000137338	NA	NA	rs33932084-?	rs33932084	0	33932084	missense_variant	0	NR	3e-28	27.5229		NA		NR [2625067]	N
19	rs2232423	6	28268824	rs33932084	2021-11-09	34634379	Mei L	2021-10-08	Prog Neuropsychopharmacol Biol Psychiatry	www.ncbi.nlm.nih.gov/pubmed/34634379	Overlapping common genetic architecture between major depressive disorders and anxiety and stress-related disorders.	Major depressive disorder or stress-related disorder	16,823 European ancestry cases, 25,632 European ancestry controls, 12,665 European ancestry cases, 19,225 European ancestry controls	NA	6p22.1		PGBD1			ENSG00000137338	NA	NA	rs33932084-?	rs33932084	0	33932084	missense_variant	0	NR	2e-08	7.69897		NA		NR [NR]	N
19	rs2232423	6	28271973	rs56189111	2021-11-09	34634379	Mei L	2021-10-08	Prog Neuropsychopharmacol Biol Psychiatry	www.ncbi.nlm.nih.gov/pubmed/34634379	Overlapping common genetic architecture between major depressive disorders and anxiety and stress-related disorders.	Major depressive disorder or stress-related disorder	16,823 European ancestry cases, 25,632 European ancestry controls, 12,665 European ancestry cases, 19,225 European ancestry controls	NA	6p22.1		PGBD1 - SMIM15P2	ENSG00000137338	ENSG00000270326		1647	15464	rs56189111-?	rs56189111	0	56189111	intergenic_variant	1	NR	1e-08	8		NA		NR [NR]	N
19	rs140427260	6	28276584	rs150027890	2021-09-30	34045744	Levey DF	2021-05-27	Nat Neurosci	www.ncbi.nlm.nih.gov/pubmed/34045744	Bi-ancestral depression GWAS in the Million Veteran Program and meta-analysis in >1.2 million individuals highlight new therapeutic directions.	Major depressive disorder	340,591 European ancestry cases, 813,676 European ancestry controls	455,350 cases, 887,428 controls	6p22.1		PGBD1 - SMIM15P2	ENSG00000137338	ENSG00000270326		6258	10853	rs150027890-?	rs150027890	0	150027890	intergenic_variant	1	NR	5e-09	8.30103		0.0424	unit increase	NR [NR]	N
19	rs2232423	6	28277671	rs13191786	2021-11-09	34634379	Mei L	2021-10-08	Prog Neuropsychopharmacol Biol Psychiatry	www.ncbi.nlm.nih.gov/pubmed/34634379	Overlapping common genetic architecture between major depressive disorders and anxiety and stress-related disorders.	Major depressive disorder or stress-related disorder	16,823 European ancestry cases, 25,632 European ancestry controls, 12,665 European ancestry cases, 19,225 European ancestry controls	NA	6p22.1		PGBD1 - SMIM15P2	ENSG00000137338	ENSG00000270326		7345	9766	rs13191786-?	rs13191786	0	13191786	regulatory_region_variant	1	NR	2e-08	7.69897		NA		NR [NR]	N
19	rs2232423	6	28278688	rs34950484	2021-11-09	34634379	Mei L	2021-10-08	Prog Neuropsychopharmacol Biol Psychiatry	www.ncbi.nlm.nih.gov/pubmed/34634379	Overlapping common genetic architecture between major depressive disorders and anxiety and stress-related disorders.	Major depressive disorder or stress-related disorder	16,823 European ancestry cases, 25,632 European ancestry controls, 12,665 European ancestry cases, 19,225 European ancestry controls	NA	6p22.1		PGBD1 - SMIM15P2	ENSG00000137338	ENSG00000270326		8362	8749	rs34950484-?	rs34950484	0	34950484	regulatory_region_variant	1	NR	1e-08	8		NA		NR [NR]	N
19	rs2232423	6	28281894	rs34661125	2017-09-18	28604730	McKay JD	2017-06-12	Nat Genet	www.ncbi.nlm.nih.gov/pubmed/28604730	Large-scale association analysis identifies new lung cancer susceptibility loci and heterogeneity in genetic susceptibility across histological subtypes.	Lung cancer	29,266 European ancestry cases, 56,450 European ancestry controls	NA	6p22.1	PGBD1, ZSCAN31	PGBD1 - SMIM15P2	ENSG00000137338	ENSG00000270326		11568	5543	rs34661125-A	rs34661125	0	34661125	intergenic_variant	1	0.0787784	2e-12	11.699		1.15972	[1.112709654-1.208707736]	Illumina [10439017] (imputed)	N
19	rs2232423	6	28281894	rs34661125	2021-11-09	34634379	Mei L	2021-10-08	Prog Neuropsychopharmacol Biol Psychiatry	www.ncbi.nlm.nih.gov/pubmed/34634379	Overlapping common genetic architecture between major depressive disorders and anxiety and stress-related disorders.	Major depressive disorder or stress-related disorder	16,823 European ancestry cases, 25,632 European ancestry controls, 12,665 European ancestry cases, 19,225 European ancestry controls	NA	6p22.1		PGBD1 - SMIM15P2	ENSG00000137338	ENSG00000270326		11568	5543	rs34661125-?	rs34661125	0	34661125	intergenic_variant	1	NR	1e-08	8		NA		NR [NR]	N
19	rs2232423	6	28285985	rs13190888	2021-11-09	34634379	Mei L	2021-10-08	Prog Neuropsychopharmacol Biol Psychiatry	www.ncbi.nlm.nih.gov/pubmed/34634379	Overlapping common genetic architecture between major depressive disorders and anxiety and stress-related disorders.	Major depressive disorder or stress-related disorder	16,823 European ancestry cases, 25,632 European ancestry controls, 12,665 European ancestry cases, 19,225 European ancestry controls	NA	6p22.1		PGBD1 - SMIM15P2	ENSG00000137338	ENSG00000270326		15659	1452	rs13190888-?	rs13190888	0	13190888	regulatory_region_variant	1	NR	1e-08	8		NA		NR [NR]	N
19	rs853676	6	28288785	rs853685	2021-11-09	34634379	Mei L	2021-10-08	Prog Neuropsychopharmacol Biol Psychiatry	www.ncbi.nlm.nih.gov/pubmed/34634379	Overlapping common genetic architecture between major depressive disorders and anxiety and stress-related disorders.	Major depressive disorder or stress-related disorder	16,823 European ancestry cases, 25,632 European ancestry controls, 12,665 European ancestry cases, 19,225 European ancestry controls	NA	6p22.1		SMIM15P2 - ZSCAN31	ENSG00000270326	ENSG00000235109		1156	3685	rs853685-?	rs853685	0	853685	upstream_gene_variant	1	NR	8e-11	10.0969		NA		NR [NR]	N
19	rs853676	6	28288785	rs853685	2022-11-17	36281732	Sumpter NA	2022-10-25	Arthritis Rheumatol	www.ncbi.nlm.nih.gov/pubmed/36281732	Association of Gout Polygenic Risk Score with Age at Disease Onset and Tophaceous Disease in European and Polynesian Men with Gout.	Gout	7,131 European ancestry cases, 325,239 European ancestry controls	NA	6p22.1		SMIM15P2 - ZSCAN31	ENSG00000270326	ENSG00000235109		1156	3685	rs853685-T	rs853685	0	853685	upstream_gene_variant	1	0.165	1e-08	8		1.14	[1.09-1.19]	Affymetrix [27287012] (imputed)	N
19	rs2232423	6	28290328	rs56075693	2021-11-09	34634379	Mei L	2021-10-08	Prog Neuropsychopharmacol Biol Psychiatry	www.ncbi.nlm.nih.gov/pubmed/34634379	Overlapping common genetic architecture between major depressive disorders and anxiety and stress-related disorders.	Major depressive disorder or stress-related disorder	16,823 European ancestry cases, 25,632 European ancestry controls, 12,665 European ancestry cases, 19,225 European ancestry controls	NA	6p22.1		SMIM15P2 - ZSCAN31	ENSG00000270326	ENSG00000235109		2699	2142	rs56075693-?	rs56075693	0	56075693	intergenic_variant	1	NR	2e-08	7.69897		NA		NR [NR]	N
19	rs2232423	6	28290647	rs34218844	2021-11-09	34634379	Mei L	2021-10-08	Prog Neuropsychopharmacol Biol Psychiatry	www.ncbi.nlm.nih.gov/pubmed/34634379	Overlapping common genetic architecture between major depressive disorders and anxiety and stress-related disorders.	Major depressive disorder or stress-related disorder	16,823 European ancestry cases, 25,632 European ancestry controls, 12,665 European ancestry cases, 19,225 European ancestry controls	NA	6p22.1		SMIM15P2 - ZSCAN31	ENSG00000270326	ENSG00000235109		3018	1823	rs34218844-?	rs34218844	0	34218844	intergenic_variant	1	NR	2e-08	7.69897		NA		NR [NR]	N
19	rs853676	6	28295875	rs853682	2021-11-09	34634379	Mei L	2021-10-08	Prog Neuropsychopharmacol Biol Psychiatry	www.ncbi.nlm.nih.gov/pubmed/34634379	Overlapping common genetic architecture between major depressive disorders and anxiety and stress-related disorders.	Major depressive disorder or stress-related disorder	16,823 European ancestry cases, 25,632 European ancestry controls, 12,665 European ancestry cases, 19,225 European ancestry controls	NA	6p22.1		ZSCAN31			ENSG00000235109	NA	NA	rs853682-?	rs853682	0	853682	intron_variant	0	NR	2e-10	9.69897		NA		NR [NR]	N
19	rs853676	6	28296650	rs853681	2021-11-09	34634379	Mei L	2021-10-08	Prog Neuropsychopharmacol Biol Psychiatry	www.ncbi.nlm.nih.gov/pubmed/34634379	Overlapping common genetic architecture between major depressive disorders and anxiety and stress-related disorders.	Major depressive disorder or stress-related disorder	16,823 European ancestry cases, 25,632 European ancestry controls, 12,665 European ancestry cases, 19,225 European ancestry controls	NA	6p22.1		ZSCAN31			ENSG00000235109	NA	NA	rs853681-?	rs853681	0	853681	intron_variant	0	NR	1e-10	10		NA		NR [NR]	N
19	rs853676	6	28296863	rs853679	2017-03-17	27089181	Okbay A	2016-04-18	Nat Genet	www.ncbi.nlm.nih.gov/pubmed/27089181	Genetic variants associated with subjective well-being, depressive symptoms, and neuroticism identified through genome-wide analyses.	Depression	105,739 European ancestry individuals, 16,471 European ancestry major depressive disorder cases, 58,835 European ancestry controls	368,890 European ancestry individuals	6p22.1	NR	ZSCAN31			ENSG00000235109	NA	NA	rs853679-A	rs853679	0	853679	intron_variant	0	NR	1e-07	7		5.29826	[NR] z score decrease	Affymetrix [up to 6544862] (imputed)	N
19	rs853676	6	28296863	rs853679	2021-11-09	34634379	Mei L	2021-10-08	Prog Neuropsychopharmacol Biol Psychiatry	www.ncbi.nlm.nih.gov/pubmed/34634379	Overlapping common genetic architecture between major depressive disorders and anxiety and stress-related disorders.	Major depressive disorder or stress-related disorder	16,823 European ancestry cases, 25,632 European ancestry controls, 12,665 European ancestry cases, 19,225 European ancestry controls	NA	6p22.1		ZSCAN31			ENSG00000235109	NA	NA	rs853679-?	rs853679	0	853679	intron_variant	0	NR	1e-10	10		NA		NR [NR]	N
19	rs853676	6	28299687	rs853676	2021-11-09	34634379	Mei L	2021-10-08	Prog Neuropsychopharmacol Biol Psychiatry	www.ncbi.nlm.nih.gov/pubmed/34634379	Overlapping common genetic architecture between major depressive disorders and anxiety and stress-related disorders.	Major depressive disorder or stress-related disorder	16,823 European ancestry cases, 25,632 European ancestry controls, 12,665 European ancestry cases, 19,225 European ancestry controls	NA	6p22.1		ZSCAN31			ENSG00000235109	NA	NA	rs853676-?	rs853676	0	853676	intron_variant	0	NR	7e-11	10.1549		NA		NR [NR]	N
19	rs2232423	6	28301099	rs7752448	2020-07-08	32066663	Niarchou M	2020-02-03	Transl Psychiatry	www.ncbi.nlm.nih.gov/pubmed/32066663	Genome-wide association study of dietary intake in the UK biobank study and its associations with schizophrenia and other traits.	Fish- and plant-related diet	154,123 European ancestry men, 181,453 European ancestry women	NA	6p22.1	LRRC16A, SCGN, SLC17A4, SLC17A1, SLC17A3, SLC17A2, TRIM38, HIST1H1A, HIST1H3A, HIST1H4A, HIST1H4B, HIST1H3B, HIST1H2AB, HIST1H2BB, HIST1H3C, HIST1H1C, HFE, HIST1H4C, HIST1H1T, HIST1H2BC, HIST1H2AC, HIST1H2BD, HIST1H2BE, HIST1H4D, HIST1H3D, HIST1H2AD, HIST1H2BF, HIST1H4E, HIST1H3G, HIST1H2BI, BTN3A2, BTN2A2, BTN3A1, BTN3A3, BTN2A1, BTN1A1, HMGN4, ABT1, ZNF322, HIST1H2BJ, HIST1H2AG, HIST1H2BK, HIST1H4I, HIST1H2AH, PRSS16, POM121L2, ZNF391, ZNF184, HIST1H2BL, HIST1H2AI, HIST1H3H, HIST1H2AJ, HIST1H2BM, HIST1H4J, HIST1H4K, HIST1H2AK, HIST1H2BN, HIST1H2AL, HIST1H1B, HIST1H3I, HIST1H4L, HIST1H3J, HIST1H2AM, HIST1H2BO, OR2B2, OR2B6, ZNF165, ZSCAN16, ZKSCAN8, ZSCAN9, ZKSCAN4, NKAPL, PGBD1, ZSCAN31, ZKSCAN3, ZSCAN12, ZSCAN23, GPX6, SCAND3, TRIM27, C6orf100, ZNF311, OR2W1, OR2B3, OR2J1, OR2J3, OR2J2, OR14J1, OR5V1, OR12D3, OR12D2, OR11A1, OR10C1, OR2H1, MAS1L, UBD, GABBR1, OR2H2	ZSCAN31			ENSG00000235109	NA	NA	rs7752448-?	rs7752448	0	7752448	intron_variant	0	NR	2e-10	9.69897		0.0230183	[0.016-0.03] unit increase	Affymetrix [25921788] (imputed)	N
19	rs2232423	6	28301099	rs7752448	2019-03-27	30804560	Shrine N	2019-02-25	Nat Genet	www.ncbi.nlm.nih.gov/pubmed/30804560	New genetic signals for lung function highlight pathways and chronic obstructive pulmonary disease associations across multiple ancestries.	Lung function (FEV1/FVC)	321,047 European ancestry individuals	79,005 European ancestry individuals	6p22.1	ZNF184	ZSCAN31			ENSG00000235109	NA	NA	rs7752448-A	rs7752448	0	7752448	intron_variant	0	0.8746	7e-16	15.1549		0.0288	[0.022-0.036] unit increase	Affymetrix [19819130] (imputed)	N
19	rs2232423	6	28301099	rs7752448	2019-03-27	30804560	Shrine N	2019-02-25	Nat Genet	www.ncbi.nlm.nih.gov/pubmed/30804560	New genetic signals for lung function highlight pathways and chronic obstructive pulmonary disease associations across multiple ancestries.	Lung function (FVC)	321,047 European ancestry individuals	79,005 European ancestry individuals	6p22.1	ZNF184	ZSCAN31			ENSG00000235109	NA	NA	rs7752448-A	rs7752448	0	7752448	intron_variant	0	0.8746	1e-22	22		0.0346	[0.028-0.041] unit increase	Affymetrix [19819130] (imputed)	N
19	rs2232423	6	28301099	rs7752448	2019-03-27	30804560	Shrine N	2019-02-25	Nat Genet	www.ncbi.nlm.nih.gov/pubmed/30804560	New genetic signals for lung function highlight pathways and chronic obstructive pulmonary disease associations across multiple ancestries.	FEV1	321,047 European ancestry individuals	79,005 European ancestry individuals	6p22.1	ZNF184	ZSCAN31			ENSG00000235109	NA	NA	rs7752448-A	rs7752448	0	7752448	intron_variant	0	0.8746	3e-35	34.5229		0.0435	[0.037-0.05] unit increase	Affymetrix [19819130] (imputed)	N
19	rs2232423	6	28301099	rs7752448	2019-03-27	30804560	Shrine N	2019-02-25	Nat Genet	www.ncbi.nlm.nih.gov/pubmed/30804560	New genetic signals for lung function highlight pathways and chronic obstructive pulmonary disease associations across multiple ancestries.	Peak expiratory flow	321,047 European ancestry individuals	24,218 European ancestry individuals	6p22.1	ZNF184	ZSCAN31			ENSG00000235109	NA	NA	rs7752448-A	rs7752448	0	7752448	intron_variant	0	0.8746	1e-48	48		0.0553	[0.048-0.063] unit increase	Affymetrix [19819130] (imputed)	N
19	rs2232423	6	28301099	rs7752448	2019-10-29	31578528	Tin A	2019-10-02	Nat Genet	www.ncbi.nlm.nih.gov/pubmed/31578528	Target genes, variants, tissues and transcriptional pathways influencing human serum urate levels.	Urate levels	288,649 European ancestry individuals, 125,725 East Asian ancestry individuals, 33,671 African American individuals, 9,037 South Asian ancestry individuals, 608 Hispanic individuals	NA	6p22.1	ZSCAN31	ZSCAN31			ENSG00000235109	NA	NA	rs7752448-A	rs7752448	0	7752448	intron_variant	0	0.881	7e-15	14.1549		0.0403	[0.03-0.05] mg/dL decrease	Affymetrix, Illumina [8249849] (imputed)	N
19	rs2232423	6	28301099	rs7752448	2019-10-29	31578528	Tin A	2019-10-02	Nat Genet	www.ncbi.nlm.nih.gov/pubmed/31578528	Target genes, variants, tissues and transcriptional pathways influencing human serum urate levels.	Urate levels	174,111 European, East Asian, African American, South Asian and Hispanic ancestry men, 172,102 European, East Asian, African American, South Asian and Hispanic ancestry women	NA	6p22.1	NR	ZSCAN31			ENSG00000235109	NA	NA	rs7752448-A	rs7752448	0	7752448	intron_variant	0	0.1038	5e-07	6.30103	(women)	0.039	[0.024-0.054] mg/dL increase	Affymetrix, Illumina [8249849] (imputed)	N
19	rs2232423	6	28301099	rs7752448	2021-11-09	34634379	Mei L	2021-10-08	Prog Neuropsychopharmacol Biol Psychiatry	www.ncbi.nlm.nih.gov/pubmed/34634379	Overlapping common genetic architecture between major depressive disorders and anxiety and stress-related disorders.	Major depressive disorder or stress-related disorder	16,823 European ancestry cases, 25,632 European ancestry controls, 12,665 European ancestry cases, 19,225 European ancestry controls	NA	6p22.1		ZSCAN31			ENSG00000235109	NA	NA	rs7752448-?	rs7752448	0	7752448	intron_variant	0	NR	2e-09	8.69897		NA		NR [NR]	N
19	rs2232423	6	28301099	rs7752448	2021-12-14	34594039	Sakaue S	2021-09-30	Nat Genet	www.ncbi.nlm.nih.gov/pubmed/34594039	A cross-population atlas of genetic associations for 220 human phenotypes.	Gastroesophageal reflux disease	32,957 European ancestry cases, 434,296 European ancestry controls, 948 East Asian ancestry cases, 177,516 East Asian ancestry controls	NA	6p22.1		ZSCAN31			ENSG00000235109	NA	NA	rs7752448-G	rs7752448	0	7752448	intron_variant	0	NR	6e-09	8.22185		0.0771	[0.051-0.103] unit decrease	Affymetrix, Illumina [25843127] (imputed)	N
19	rs2232423	6	28304384	rs67340775	2017-09-18	28604730	McKay JD	2017-06-12	Nat Genet	www.ncbi.nlm.nih.gov/pubmed/28604730	Large-scale association analysis identifies new lung cancer susceptibility loci and heterogeneity in genetic susceptibility across histological subtypes.	Lung cancer in ever smokers	23,223 European ancestry cases, 16,964 European ancestry controls	NA	6p22.1	ZSCAN31	ZSCAN31			ENSG00000235109	NA	NA	rs67340775-C	rs67340775	0	67340775	intron_variant	0	0.0793329	7e-10	9.1549		1.18205	[1.120847747-1.246584078]	Illumina [10439017] (imputed)	N
19	rs2232423	6	28306671	rs13217619	2016-07-23	26198764	Goes FS	2015-07-21	Am J Med Genet B Neuropsychiatr Genet	www.ncbi.nlm.nih.gov/pubmed/26198764	Genome-wide association study of schizophrenia in Ashkenazi Jews.	Schizophrenia	592 Ashkenazi Jewish ancestry cases, 505 Ashkenazi Jewish ancestry controls, 36,989 cases, 113,075 controls	NA	6p22.1	NR	ZSCAN31			ENSG00000235109	NA	NA	rs13217619-T	rs13217619	0	13217619	intron_variant	0	NR	2e-29	28.699		1.25	[NR]	Illumina [7158791] (imputed)	N
19	rs2232423	6	28306671	rs13217619	2020-02-11	31835028	Cross-Disorder Group of the Psychiatric Genomics Consortium	2019-12-01	Cell	www.ncbi.nlm.nih.gov/pubmed/31835028	Genomic Relationships, Novel Loci, and Pleiotropic Mechanisms across Eight Psychiatric Disorders.	Anorexia nervosa, attention-deficit/hyperactivity disorder, autism spectrum disorder, bipolar disorder, major depression, obsessive-compulsive disorder, schizophrenia, or Tourette syndrome (pleiotropy)	19,009 European ancestry ADHD cases, 3,495 European ancestry anorexia cases, 18,381 European ancestry autism cases, 20,352 European ancestry bipolar disorder cases, 130,664 European ancestry major depression cases, 2,688 European ancestry OCD cases, 33,640 European ancestry schizophrenia cases, 4,645 European ancestry Tourette's cases, 494,162 European ancestry controls	NA	6p22.1	ZSCAN31, ZKSCAN3	ZSCAN31			ENSG00000235109	NA	NA	rs13217619-?	rs13217619	0	13217619	intron_variant	0		1e-27	27		NA		NR [6786993] (imputed)	N
19	rs2232423	6	28314880	rs35016036	2020-07-08	32066663	Niarchou M	2020-02-03	Transl Psychiatry	www.ncbi.nlm.nih.gov/pubmed/32066663	Genome-wide association study of dietary intake in the UK biobank study and its associations with schizophrenia and other traits.	Oily fish consumption	335,576 European ancestry individuals	NA	6p22.1	LRRC16A, SCGN, SLC17A4, SLC17A1	ZSCAN31			ENSG00000235109	NA	NA	rs35016036-?	rs35016036	0	35016036	intron_variant	0	NR	2e-12	11.699		0.0267988	[0.019-0.034] unit increase	Affymetrix [25921788] (imputed)	N
19	rs2232423	6	28314880	rs35016036	2020-07-08	32066663	Niarchou M	2020-02-03	Transl Psychiatry	www.ncbi.nlm.nih.gov/pubmed/32066663	Genome-wide association study of dietary intake in the UK biobank study and its associations with schizophrenia and other traits.	Pork consumption	335,576 European ancestry individuals	NA	6p22.1	LRRC16A, SCGN, SLC17A4	ZSCAN31			ENSG00000235109	NA	NA	rs35016036-?	rs35016036	0	35016036	intron_variant	0	NR	2e-12	11.699		0.00403024	[-0.00345-0.01151] unit decrease	Affymetrix [25921788] (imputed)	N
19	rs2232423	6	28314880	rs35016036	2019-03-18	30643256	Baselmans BML	2019-01-14	Nat Genet	www.ncbi.nlm.nih.gov/pubmed/30643256	Multivariate genome-wide analyses of the well-being spectrum.	Positive affect	410,603 European ancestry individuals	NA	6p22.1	NR	ZSCAN31			ENSG00000235109	NA	NA	rs35016036-T	rs35016036	0	35016036	intron_variant	0	0.101417	8e-09	8.09691		0.020721	[0.014-0.028] unit decrease	NR [NR]	N
19	rs2232423	6	28318331	rs35744819	2021-08-20	33667223	Lesseur C	2021-03-05	PLoS Genet	www.ncbi.nlm.nih.gov/pubmed/33667223	Genome-wide association meta-analysis identifies pleiotropic risk loci for aerodigestive squamous cell cancers.	Aerodigestive squamous cell cancer (pleiotropy)	7,426 European ancestry lung squamous cell carcinoma cases, 5,452 European ancestry oral and oropharynx squamous cell carcinoma cases, 693 European ancestry laryngeal squamous cell carcinoma cases, 316 European ancestry esophageal squamous cell carcinoma cases, 61,961 European ancestry controls	NA	6p22.1	NR	ZKSCAN3, ZSCAN31			ENSG00000189298, ENSG00000235109	NA	NA	rs35744819-T	rs35744819	0	35744819	intron_variant	0	0.07	1e-12	12		1.22	[1.16-1.28]	Illumina [8468885] (imputed)	N
19	rs2232423	6	28323702	rs13198809	2021-11-09	34634379	Mei L	2021-10-08	Prog Neuropsychopharmacol Biol Psychiatry	www.ncbi.nlm.nih.gov/pubmed/34634379	Overlapping common genetic architecture between major depressive disorders and anxiety and stress-related disorders.	Major depressive disorder or stress-related disorder	16,823 European ancestry cases, 25,632 European ancestry controls, 12,665 European ancestry cases, 19,225 European ancestry controls	NA	6p22.1		ZKSCAN3, ZSCAN31			ENSG00000189298, ENSG00000235109	NA	NA	rs13198809-?	rs13198809	0	13198809	intron_variant	0	NR	3e-08	7.52288		NA		NR [NR]	N
19	rs2232423	6	28324378	rs35353359	2021-11-09	34634379	Mei L	2021-10-08	Prog Neuropsychopharmacol Biol Psychiatry	www.ncbi.nlm.nih.gov/pubmed/34634379	Overlapping common genetic architecture between major depressive disorders and anxiety and stress-related disorders.	Major depressive disorder or stress-related disorder	16,823 European ancestry cases, 25,632 European ancestry controls, 12,665 European ancestry cases, 19,225 European ancestry controls	NA	6p22.1		ZKSCAN3			ENSG00000189298	NA	NA	rs35353359-?	rs35353359	0	35353359	intron_variant	0	NR	2e-08	7.69897		NA		NR [NR]	N
19	rs2232423	6	28332141	rs13214023	2017-11-30	29059683	Michailidou K	2017-10-23	Nature	www.ncbi.nlm.nih.gov/pubmed/29059683	Association analysis identifies 65 new breast cancer risk loci.	Breast cancer	76,192 European ancestry cases, 63,082 European ancestry controls	46,785 European ancestry cases, 42,892 European ancestry controls, 14,068 East Asian ancestry cases, 13,104 East Asian ancestry controls	6p22.1	NR	ZKSCAN3			ENSG00000189298	NA	NA	rs13214023-A	rs13214023	0	13214023	intron_variant	0	0.0929	1e-09	9	(EA)	0.071	[0.048-0.094] unit decrease	Illumina [~ 11800000] (imputed)	N
19	rs2232423	6	28332141	rs13214023	2021-11-09	34634379	Mei L	2021-10-08	Prog Neuropsychopharmacol Biol Psychiatry	www.ncbi.nlm.nih.gov/pubmed/34634379	Overlapping common genetic architecture between major depressive disorders and anxiety and stress-related disorders.	Major depressive disorder or stress-related disorder	16,823 European ancestry cases, 25,632 European ancestry controls, 12,665 European ancestry cases, 19,225 European ancestry controls	NA	6p22.1		ZKSCAN3			ENSG00000189298	NA	NA	rs13214023-?	rs13214023	0	13214023	intron_variant	0	NR	2e-08	7.69897		NA		NR [NR]	N
19	rs140427260	6	28339478	rs116537337	2017-12-01	28928442	Tian C	2017-09-19	Nat Commun	www.ncbi.nlm.nih.gov/pubmed/28928442	Genome-wide association and HLA region fine-mapping studies identify susceptibility loci for multiple common infections.	Shingles	16,711 European ancestry cases, 118,152 European ancestry controls	NA	6p22.1	NR	ZKSCAN3 - ZSCAN12	ENSG00000189298	ENSG00000158691		2529	7254	rs116537337-?	rs116537337	0	116537337	regulatory_region_variant	1	NR	7e-08	7.1549		0.1564	[0.1-0.21] unit increase	Illumina [at least 560000] (imputed)	N
19	rs140427260	6	28339478	rs116537337	2019-03-18	30643256	Baselmans BML	2019-01-14	Nat Genet	www.ncbi.nlm.nih.gov/pubmed/30643256	Multivariate genome-wide analyses of the well-being spectrum.	Depressive symptoms	1,067,913 European ancestry individuals	228,033 European ancestry individuals	6p22.1	NR	ZKSCAN3 - ZSCAN12	ENSG00000189298	ENSG00000158691		2529	7254	rs116537337-G	rs116537337	0	116537337	regulatory_region_variant	1	0.0418089	5e-14	13.301		0.0191207	[0.014-0.024] unit increase	NR [NR]	N
19	rs140427260	6	28339478	rs116537337	2019-03-18	30643256	Baselmans BML	2019-01-14	Nat Genet	www.ncbi.nlm.nih.gov/pubmed/30643256	Multivariate genome-wide analyses of the well-being spectrum.	Positive affect	410,603 European ancestry individuals	NA	6p22.1	NR	ZKSCAN3 - ZSCAN12	ENSG00000189298	ENSG00000158691		2529	7254	rs116537337-G	rs116537337	0	116537337	regulatory_region_variant	1	0.0418089	5e-14	13.301		0.0228056	[0.017-0.029] unit increase	NR [NR]	N
19	rs140427260	6	28339478	rs116537337	2019-03-18	30643256	Baselmans BML	2019-01-14	Nat Genet	www.ncbi.nlm.nih.gov/pubmed/30643256	Multivariate genome-wide analyses of the well-being spectrum.	Neuroticism	523,783 European ancestry individuals	59,206 European ancestry individuals	6p22.1	NR	ZKSCAN3 - ZSCAN12	ENSG00000189298	ENSG00000158691		2529	7254	rs116537337-G	rs116537337	0	116537337	regulatory_region_variant	1	0.0418089	2e-13	12.699		0.0291442	[0.021-0.037] unit increase	NR [NR]	N
19	rs2232423	6	28345282	rs35017208	2018-07-19	29662059	Howard DM	2018-04-16	Nat Commun	www.ncbi.nlm.nih.gov/pubmed/29662059	Genome-wide association study of depression phenotypes in UK Biobank identifies variants in excitatory synaptic pathways.	Depression (broad)	113,769 British ancestry cases, 208,811 British ancestry controls	NA	6p22.1	NR	ZKSCAN3 - ZSCAN12	ENSG00000189298	ENSG00000158691		8333	1450	rs35017208-T	rs35017208	0	35017208	intergenic_variant	1	0.1109	1e-12	12		0.0133	[0.0096-0.017] unit decrease	NR [7666894] (imputed)	N
19	rs2232423	6	28345282	rs35017208	2021-11-09	34634379	Mei L	2021-10-08	Prog Neuropsychopharmacol Biol Psychiatry	www.ncbi.nlm.nih.gov/pubmed/34634379	Overlapping common genetic architecture between major depressive disorders and anxiety and stress-related disorders.	Major depressive disorder or stress-related disorder	16,823 European ancestry cases, 25,632 European ancestry controls, 12,665 European ancestry cases, 19,225 European ancestry controls	NA	6p22.1		ZKSCAN3 - ZSCAN12	ENSG00000189298	ENSG00000158691		8333	1450	rs35017208-?	rs35017208	0	35017208	intergenic_variant	1	NR	2e-08	7.69897		NA		NR [NR]	N
19	rs2232423	6	28349698	rs13213152	2018-04-27	26651848	Rivera NV	2016-05-01	Am J Respir Crit Care Med	www.ncbi.nlm.nih.gov/pubmed/26651848	High-Density Genetic Mapping Identifies New Susceptibility Variants in Sarcoidosis Phenotypes and Shows Genomic-driven Phenotypic Differences.	Sarcoidosis (Lofgren's syndrome vs non-Lofgren's syndrome)	664 Swedish ancestry non-Lofgren's syndrome cases, 384 Swedish ancestry Lofgren's syndrome cases	413 German ancestry non-Lofgren's syndrome cases, 64 German ancestry Lofgren's syndrome cases	6p22.1	ZKSCAN3, ZSCAN12	ZSCAN12			ENSG00000158691	NA	NA	rs13213152-G	rs13213152	0	13213152	3_prime_UTR_variant	0	0.212	5e-18	17.301		NA		Illumina [118177]	N
19	rs2232423	6	28349698	rs13213152	2019-03-18	30643256	Baselmans BML	2019-01-14	Nat Genet	www.ncbi.nlm.nih.gov/pubmed/30643256	Multivariate genome-wide analyses of the well-being spectrum.	Depressive symptoms	1,067,913 European ancestry individuals	228,033 European ancestry individuals	6p22.1	NR	ZSCAN12			ENSG00000158691	NA	NA	rs13213152-G	rs13213152	0	13213152	3_prime_UTR_variant	0	0.101841	7e-21	20.1549		0.0184144	[0.015-0.022] unit decrease	NR [NR]	N
19	rs2232423	6	28349698	rs13213152	2019-03-18	30643256	Baselmans BML	2019-01-14	Nat Genet	www.ncbi.nlm.nih.gov/pubmed/30643256	Multivariate genome-wide analyses of the well-being spectrum.	Well-being spectrum (multivariate analysis)	2,083,151 European ancestry individuals	287,239 European ancestry individuals	6p22.1	NR	ZSCAN12			ENSG00000158691	NA	NA	rs13213152-G	rs13213152	0	13213152	3_prime_UTR_variant	0	0.101841	6e-21	20.2218		0.014247	[0.011-0.017] unit decrease	NR [NR]	N
19	rs2232423	6	28349698	rs13213152	2022-07-07	35589828	Kim S	2022-05-19	Nat Hum Behav	www.ncbi.nlm.nih.gov/pubmed/35589828	Shared genetic architectures of subjective well-being in East Asian and European ancestry populations.	Subjective well-being	110,919 Korean ancestry individuals, 563,176 European ancestry individuals	NA	6p22.1		ZSCAN12			ENSG00000158691	NA	NA	rs13213152-A	rs13213152	0	13213152	3_prime_UTR_variant	0	NR	7e-08	7.1549		0.0179074	unit decrease	NR [NR] (imputed)	N
19	rs2232423	6	28349698	rs13213152	2021-11-09	34634379	Mei L	2021-10-08	Prog Neuropsychopharmacol Biol Psychiatry	www.ncbi.nlm.nih.gov/pubmed/34634379	Overlapping common genetic architecture between major depressive disorders and anxiety and stress-related disorders.	Major depressive disorder or stress-related disorder	16,823 European ancestry cases, 25,632 European ancestry controls, 12,665 European ancestry cases, 19,225 European ancestry controls	NA	6p22.1		ZSCAN12			ENSG00000158691	NA	NA	rs13213152-?	rs13213152	0	13213152	3_prime_UTR_variant	0	NR	2e-08	7.69897		NA		NR [NR]	N
19	rs2232423	6	28354835	rs67981811	2021-07-27	33479212	Yao X	2021-01-21	Transl Psychiatry	www.ncbi.nlm.nih.gov/pubmed/33479212	Integrative analysis of genome-wide association studies identifies novel loci associated with neuropsychiatric disorders.	Neuropsychiatric disorders	19,099 European ancestry attention deficit hyperactivity disorder cases, 18,381 European ancestry autism spectrum disorder cases, 20,352 European ancestry bipolar disorder cases, 170,756 European ancestry major depressive disorder cases, 33,640 European ancestry schizophrenia cases, 466,420 European ancestry controls	NA	6p22.1	NR	ZSCAN12			ENSG00000158691	NA	NA	rs67981811-C	rs67981811	0	67981811	3_prime_UTR_variant	0	NR	5e-19	18.301		8.907	NR z score increase	NR [NR]	N
19	rs2232423	6	28354835	rs67981811	2021-09-30	34045744	Levey DF	2021-05-27	Nat Neurosci	www.ncbi.nlm.nih.gov/pubmed/34045744	Bi-ancestral depression GWAS in the Million Veteran Program and meta-analysis in >1.2 million individuals highlight new therapeutic directions.	Major depressive disorder	340,591 European ancestry cases, 813,676 European ancestry controls	455,350 cases, 887,428 controls	6p22.1		ZSCAN12			ENSG00000158691	NA	NA	rs67981811-?	rs67981811	0	67981811	3_prime_UTR_variant	0	NR	5e-22	21.301		0.0465	unit increase	NR [NR]	N
19	rs2232423	6	28354835	rs67981811	2022-09-07	35898629	Yin B	2022-07-11	Front Psychiatry	www.ncbi.nlm.nih.gov/pubmed/35898629	Shared Genetics and Causality Between Decaffeinated Coffee Consumption and Neuropsychiatric Diseases: A Large-Scale Genome-Wide Cross-Trait Analysis and Mendelian Randomization Analysis.	Decaffeinated coffee consumption or major depression disorder	64,717 decaffeinated coffee drinking cases, 170,756 major depressive disorder cases, 594,397 controls	NA	6p22.1		ZSCAN12			ENSG00000158691	NA	NA	rs67981811-?	rs67981811	0	67981811	3_prime_UTR_variant	0	NR	2e-19	18.699		NA		NR [NR]	N
19	rs2232423	6	28357807	rs36092177	2021-11-09	34634379	Mei L	2021-10-08	Prog Neuropsychopharmacol Biol Psychiatry	www.ncbi.nlm.nih.gov/pubmed/34634379	Overlapping common genetic architecture between major depressive disorders and anxiety and stress-related disorders.	Major depressive disorder or stress-related disorder	16,823 European ancestry cases, 25,632 European ancestry controls, 12,665 European ancestry cases, 19,225 European ancestry controls	NA	6p22.1		ZSCAN12			ENSG00000158691	NA	NA	rs36092177-?	rs36092177	0	36092177	3_prime_UTR_variant	0	NR	2e-08	7.69897		NA		NR [NR]	N
19	rs2232423	6	28357807	rs36092177	2022-09-07	35898629	Yin B	2022-07-11	Front Psychiatry	www.ncbi.nlm.nih.gov/pubmed/35898629	Shared Genetics and Causality Between Decaffeinated Coffee Consumption and Neuropsychiatric Diseases: A Large-Scale Genome-Wide Cross-Trait Analysis and Mendelian Randomization Analysis.	Decaffeinated coffee consumption and/or neuroticism	64,717 decaffeinated coffee drinking cases, 380,060 individuals with neuroticism measurements, 264,954 controls	NA	6p22.1		ZSCAN12			ENSG00000158691	NA	NA	rs36092177-?	rs36092177	0	36092177	3_prime_UTR_variant	0	NR	6e-09	8.22185		NA		NR [NR]	N
19	rs2232423	6	28358009	rs13213986	2017-09-18	28604730	McKay JD	2017-06-12	Nat Genet	www.ncbi.nlm.nih.gov/pubmed/28604730	Large-scale association analysis identifies new lung cancer susceptibility loci and heterogeneity in genetic susceptibility across histological subtypes.	Squamous cell lung carcinoma	7,426 European ancestry cases, 55,627 European ancestry controls	NA	6p22.1	ZSCAN12	ZSCAN12			ENSG00000158691	NA	NA	rs13213986-A	rs13213986	0	13213986	3_prime_UTR_variant	0	0.0766488	7e-11	10.1549		1.24914	[1.168376851-1.335481193]	Illumina [10439017] (imputed)	N
19	rs2232423	6	28359632	rs2232429	2021-11-09	34634379	Mei L	2021-10-08	Prog Neuropsychopharmacol Biol Psychiatry	www.ncbi.nlm.nih.gov/pubmed/34634379	Overlapping common genetic architecture between major depressive disorders and anxiety and stress-related disorders.	Major depressive disorder or stress-related disorder	16,823 European ancestry cases, 25,632 European ancestry controls, 12,665 European ancestry cases, 19,225 European ancestry controls	NA	6p22.1		ZSCAN12			ENSG00000158691	NA	NA	rs2232429-?	rs2232429	0	2232429	intron_variant	0	NR	2e-08	7.69897		NA		NR [NR]	N
19	rs2232423	6	28362309	rs34546986	2021-11-09	34634379	Mei L	2021-10-08	Prog Neuropsychopharmacol Biol Psychiatry	www.ncbi.nlm.nih.gov/pubmed/34634379	Overlapping common genetic architecture between major depressive disorders and anxiety and stress-related disorders.	Major depressive disorder or stress-related disorder	16,823 European ancestry cases, 25,632 European ancestry controls, 12,665 European ancestry cases, 19,225 European ancestry controls	NA	6p22.1		ZSCAN12			ENSG00000158691	NA	NA	rs34546986-?	rs34546986	0	34546986	intron_variant	0	NR	2e-08	7.69897		NA		NR [NR]	N
19	rs2232423	6	28364232	rs34871267	2021-11-09	34634379	Mei L	2021-10-08	Prog Neuropsychopharmacol Biol Psychiatry	www.ncbi.nlm.nih.gov/pubmed/34634379	Overlapping common genetic architecture between major depressive disorders and anxiety and stress-related disorders.	Major depressive disorder or stress-related disorder	16,823 European ancestry cases, 25,632 European ancestry controls, 12,665 European ancestry cases, 19,225 European ancestry controls	NA	6p22.1		ZSCAN12			ENSG00000158691	NA	NA	rs34871267-?	rs34871267	0	34871267	intron_variant	0	NR	2e-08	7.69897		NA		NR [NR]	N
19	rs2232423	6	28366151	rs2232423	2019-10-04	30679032	Brazel DM	2018-12-06	Biol Psychiatry	www.ncbi.nlm.nih.gov/pubmed/30679032	Exome Chip Meta-analysis Fine Maps Causal Variants and Elucidates the Genetic Architecture of Rare Coding Variants in Smoking and Alcohol Use.	Smoking initiation (ever regular vs never regular)	up to 433,216 European ancestry individuals	NA	6p22.1	ZSCAN12	ZSCAN12			ENSG00000158691	NA	NA	rs2232423-G	rs2232423	0	2232423	missense_variant	0	0.111	1e-08	8		0.0194	[0.013-0.026] unit decrease	Illumina [~ 250000] (imputed)	N
19	rs2232423	6	28366151	rs2232423	2021-07-27	33479212	Yao X	2021-01-21	Transl Psychiatry	www.ncbi.nlm.nih.gov/pubmed/33479212	Integrative analysis of genome-wide association studies identifies novel loci associated with neuropsychiatric disorders.	Major depressive disorder (MTAG)	at least 170,756 European ancestry cases, at least 329,443 European ancestry controls	NA	6p22.1	NR	ZSCAN12			ENSG00000158691	NA	NA	rs2232423-A	rs2232423	0	2232423	missense_variant	0	0.8944	2e-22	21.699		0.0645085	[0.052-0.078] unit increase	NR [NR]	N
19	rs2232423	6	28366151	rs2232423	2021-06-01	33909500	Moll M	2021-04-28	Am J Physiol Lung Cell Mol Physiol	www.ncbi.nlm.nih.gov/pubmed/33909500	A Systematic Analysis of Protein-altering Exonic Variants in Chronic Obstructive Pulmonary Disease.	Chronic obstructive pulmonary disease	up to 31,465 European ancestry cases, up to 203,688 European ancestry controls, up to 1,413 African ancestry cases, up to 6,080 African ancestry controls, up to 287 East Asian ancestry cases, up to 7,484 East Asian ancestry controls, up to 61 Hispanic cases, up to 613 Hispanic controls	NA	6p22.1	ZSCAN12	ZSCAN12			ENSG00000158691	NA	NA	rs2232423-G	rs2232423	0	2232423	missense_variant	0	0.11	2e-11	10.699		1.11	[1.08 -1.15]	Illumina [at least 109036]	N
19	rs2232423	6	28366151	rs2232423	2021-11-09	34634379	Mei L	2021-10-08	Prog Neuropsychopharmacol Biol Psychiatry	www.ncbi.nlm.nih.gov/pubmed/34634379	Overlapping common genetic architecture between major depressive disorders and anxiety and stress-related disorders.	Major depressive disorder	16,823 European ancestry cases, 25,632 European ancestry controls	NA	6p22.1		ZSCAN12			ENSG00000158691	NA	NA	rs2232423-?	rs2232423	0	2232423	missense_variant	0	NR	8e-09	8.09691		1.07961	[1.05-1.11]	NR [NR]	N
19	rs2232423	6	28366151	rs2232423	2021-11-09	34634379	Mei L	2021-10-08	Prog Neuropsychopharmacol Biol Psychiatry	www.ncbi.nlm.nih.gov/pubmed/34634379	Overlapping common genetic architecture between major depressive disorders and anxiety and stress-related disorders.	Major depressive disorder or stress-related disorder	16,823 European ancestry cases, 25,632 European ancestry controls, 12,665 European ancestry cases, 19,225 European ancestry controls	NA	6p22.1		ZSCAN12			ENSG00000158691	NA	NA	rs2232423-?	rs2232423	0	2232423	missense_variant	0	NR	2e-08	7.69897		NA		NR [NR]	N
19	rs2232423	6	28394680	rs13201681	2017-09-18	28604730	McKay JD	2017-06-12	Nat Genet	www.ncbi.nlm.nih.gov/pubmed/28604730	Large-scale association analysis identifies new lung cancer susceptibility loci and heterogeneity in genetic susceptibility across histological subtypes.	Lung cancer	29,266 European ancestry cases, 56,450 European ancestry controls	NA	6p22.1	ZSCAN12, ZSCAN23	RNU2-45P - ZSCAN23	ENSG00000251877	ENSG00000187987		16447	5027	rs13201681-T	rs13201681	0	13201681	intergenic_variant	1	0.0780847	7e-12	11.1549		1.15716	[1.109918136-1.206412233]	Illumina [10439017] (imputed)	N
19	rs2232423	6	28394680	rs13201681	2022-11-17	34887591	Graham SE	2021-12-09	Nature	www.ncbi.nlm.nih.gov/pubmed/34887591	The power of genetic diversity in genome-wide association studies of lipids.	Triglyceride levels	40,963 South Asian ancestry individuals, 48,057 Hispanic individuals, 99,432 Admixed African or African ancestry individuals, 146,492 East Asian ancestry individuals, 1,320,016 European ancestry individuals	NA	6p22.1		RNU2-45P - ZSCAN23	ENSG00000251877	ENSG00000187987		16447	5027	rs13201681-?	rs13201681	0	13201681	intergenic_variant	1	NR	5e-12	11.301		NA		NR [52000000] (imputed)	N
19	rs2232423	6	28394680	rs13201681	2021-11-09	34634379	Mei L	2021-10-08	Prog Neuropsychopharmacol Biol Psychiatry	www.ncbi.nlm.nih.gov/pubmed/34634379	Overlapping common genetic architecture between major depressive disorders and anxiety and stress-related disorders.	Major depressive disorder or stress-related disorder	16,823 European ancestry cases, 25,632 European ancestry controls, 12,665 European ancestry cases, 19,225 European ancestry controls	NA	6p22.1		RNU2-45P - ZSCAN23	ENSG00000251877	ENSG00000187987		16447	5027	rs13201681-?	rs13201681	0	13201681	intergenic_variant	1	NR	2e-08	7.69897		NA		NR [NR]	N
19	rs2232423	6	28411941	rs67381177	2017-09-18	28604730	McKay JD	2017-06-12	Nat Genet	www.ncbi.nlm.nih.gov/pubmed/28604730	Large-scale association analysis identifies new lung cancer susceptibility loci and heterogeneity in genetic susceptibility across histological subtypes.	Lung cancer in ever smokers	23,223 European ancestry cases, 16,964 European ancestry controls	NA	6p22.1	ZSCAN23	ZSCAN23 - COX11P1	ENSG00000187987	ENSG00000231162		662	2809	rs67381177-C	rs67381177	0	67381177	regulatory_region_variant	1	0.0789336	2e-09	8.69897		1.17765	[1.116557606-1.242086049]	Illumina [10439017] (imputed)	N
19	rs2232423	6	28411941	rs67381177	2021-01-13	33414549	Demange PA	2021-01-07	Nat Genet	www.ncbi.nlm.nih.gov/pubmed/33414549	Investigating the genetic architecture of noncognitive skills using GWAS-by-subtraction.	Cognitive aspects of educational attainment	257,700 European ancestry individuals	NA	6p22.1	NR	ZSCAN23 - COX11P1	ENSG00000187987	ENSG00000231162		662	2809	rs67381177-G	rs67381177	0	67381177	regulatory_region_variant	1	0.0685885	2e-17	16.699		0.105979	[0.081-0.13] unit decrease	Affymetrix, Illumina, Perlegen [7305956] (imputed)	N
19	rs116406755	6	28423599	rs7766749	2019-03-18	30643256	Baselmans BML	2019-01-14	Nat Genet	www.ncbi.nlm.nih.gov/pubmed/30643256	Multivariate genome-wide analyses of the well-being spectrum.	Life satisfaction	80,852 European ancestry individuals	NA	6p22.1	NR	OR2E1P			ENSG00000219262	NA	NA	rs7766749-C	rs7766749	0	7766749	non_coding_transcript_exon_variant	0	0.0954538	4e-09	8.39794		0.012985	[0.0087-0.0173] unit increase	NR [NR]	N
19	rs2232423	6	28436145	rs55690788	2021-08-20	33667223	Lesseur C	2021-03-05	PLoS Genet	www.ncbi.nlm.nih.gov/pubmed/33667223	Genome-wide association meta-analysis identifies pleiotropic risk loci for aerodigestive squamous cell cancers.	Aerodigestive squamous cell cancer (pleiotropy)	7,426 European ancestry lung squamous cell carcinoma cases, 5,452 European ancestry oral and oropharynx squamous cell carcinoma cases, 693 European ancestry laryngeal squamous cell carcinoma cases, 316 European ancestry esophageal squamous cell carcinoma cases, 61,961 European ancestry controls	NA	6p22.1	NR	OR2E1P - GPX6	ENSG00000219262	ENSG00000198704		12227	34928	rs55690788-C	rs55690788	0	55690788	intergenic_variant	1	0.07	3e-12	11.5229		1.22	[1.16-1.28]	Illumina [8468885] (imputed)	N
19	rs2232423	6	28482917	rs114242735	2017-09-18	28604730	McKay JD	2017-06-12	Nat Genet	www.ncbi.nlm.nih.gov/pubmed/28604730	Large-scale association analysis identifies new lung cancer susceptibility loci and heterogeneity in genetic susceptibility across histological subtypes.	Squamous cell lung carcinoma	7,426 European ancestry cases, 55,627 European ancestry controls	NA	6p22.1	GPX6	GPX6			ENSG00000198704	NA	NA	rs114242735-C	rs114242735	1	13191038	intron_variant	0	0.0769627	2e-10	9.69897		1.24153	[1.161109238-1.327525094]	Illumina [10439017] (imputed)	N
19	rs2232423	6	28482917	rs13191038	2017-12-01	28928442	Tian C	2017-09-19	Nat Commun	www.ncbi.nlm.nih.gov/pubmed/28928442	Genome-wide association and HLA region fine-mapping studies identify susceptibility loci for multiple common infections.	Urinary tract infection frequency	35,000 European ancestry cases, 33,478 European ancestry controls	NA	6p22.1	NR	GPX6			ENSG00000198704	NA	NA	rs13191038-?	rs13191038	0	13191038	intron_variant	0	NR	5e-06	5.30103		0.058	[0.033-0.083] unit increase	Illumina [at least 560000] (imputed)	N
19	rs2232423	6	28482917	rs13191038	2018-07-19	29662059	Howard DM	2018-04-16	Nat Commun	www.ncbi.nlm.nih.gov/pubmed/29662059	Genome-wide association study of depression phenotypes in UK Biobank identifies variants in excitatory synaptic pathways.	Depression (broad)	113,769 British ancestry cases, 208,811 British ancestry controls	NA	6p22.1	NR	GPX6			ENSG00000198704	NA	NA	rs13191038-C	rs13191038	0	13191038	intron_variant	0	0.1101	4e-12	11.3979		0.0131	[0.0094-0.0168] unit decrease	NR [7666894] (imputed)	N
19	rs2232423	6	28482917	rs13191038	2022-04-27	35213538	Richardson TG	2022-02-25	PLoS Biol	www.ncbi.nlm.nih.gov/pubmed/35213538	Characterising metabolomic signatures of lipid-modifying therapies through drug target mendelian randomisation.	Total lipid levels in HDL	115,082 European ancestry individuals	NA	6p22.1		GPX6			ENSG00000198704	NA	NA	rs13191038-T	rs13191038	0	13191038	intron_variant	0	0.886309	5e-08	7.30103		0.0317288	[0.02-0.043] unit increase	NR [11722792] (imputed)	N
19	rs140427260	6	28534833	rs139582054	2017-12-01	28928442	Tian C	2017-09-19	Nat Commun	www.ncbi.nlm.nih.gov/pubmed/28928442	Genome-wide association and HLA region fine-mapping studies identify susceptibility loci for multiple common infections.	Shingles	16,711 European ancestry cases, 118,152 European ancestry controls	NA	6p22.1	NR	GPX5 - ZBED9	ENSG00000224586	ENSG00000248496		32101	3479	rs139582054-?	rs139582054	0	139582054	intergenic_variant	1	NR	1e-08	8		0.167	[0.11-0.22] unit increase	Illumina [at least 560000] (imputed)	N
19	rs140427260	6	28548674	rs146918648	2019-01-22	29500382	Nagel M	2018-03-02	Nat Commun	www.ncbi.nlm.nih.gov/pubmed/29500382	Item-level analyses reveal genetic heterogeneity in neuroticism.	Feeling miserable	376,097 European ancestry individuals	NA	6p22.1	NR	ZBED9, ZBED9			ENSG00000232040, ENSG00000248496	NA	NA	rs146918648-A	rs146918648	0	146918648	intron_variant	0	0.042114	2e-08	7.69897		5.65	z score increase	NR [10847151] (imputed)	N
19	rs140427260	6	28548674	rs146918648	2021-09-08	33859377	Thorp JG	2021-04-15	Nat Hum Behav	www.ncbi.nlm.nih.gov/pubmed/33859377	Symptom-level modelling unravels the shared genetic architecture of anxiety and depression.	Depression	at least 5,919 European ancestry cases, at least 130,691 European ancestry controls	634,037 European ancestry cases, 1,308,690 European ancestry controls	6p22.1	SCAND3	ZBED9, ZBED9			ENSG00000232040, ENSG00000248496	NA	NA	rs146918648-G	rs146918648	0	146918648	intron_variant	0	0.02684	2e-12	11.699		0.0411441	[0.028-0.054] unit decrease	NR [9417325] (imputed)	N
19	rs140427260	6	28548674	rs146918648	2022-10-18	34865855	Maihofer AX	2021-09-28	Biol Psychiatry	www.ncbi.nlm.nih.gov/pubmed/34865855	Enhancing Discovery of Genetic Variants for Posttraumatic Stress Disorder Through Integration of Quantitative Phenotypes and Trauma Exposure Information.	Post-traumatic stress disorder	182,199 European ancestry individuals	NA	6p22.1		ZBED9, ZBED9			ENSG00000232040, ENSG00000248496	NA	NA	rs146918648-A	rs146918648	0	146918648	intron_variant	0	0.04	2e-09	8.69897		6.04	Z score increase	Affymetrix, Illumina [NR] (imputed)	N
19	rs140427260	6	28548674	rs146918648	2022-10-18	34865855	Maihofer AX	2021-09-28	Biol Psychiatry	www.ncbi.nlm.nih.gov/pubmed/34865855	Enhancing Discovery of Genetic Variants for Posttraumatic Stress Disorder Through Integration of Quantitative Phenotypes and Trauma Exposure Information.	Post-traumatic stress disorder (MTAG)	217,491 European ancestry individuals	NA	6p22.1		ZBED9, ZBED9			ENSG00000232040, ENSG00000248496	NA	NA	rs146918648-A	rs146918648	0	146918648	intron_variant	0	0.04	8e-11	10.0969		6.5	Z score increase	Affymetrix, Illumina [NR] (imputed)	N
19	rs2232423	6	28576143	rs4947336	2022-08-15	34382107	Wei J	2021-08-11	Hernia	www.ncbi.nlm.nih.gov/pubmed/34382107	Identification of fifty-seven novel loci for abdominal wall hernia development and their biological and clinical implications: results from the UK Biobank.	Inguinal hernia	13,047 European ancestry cases, 262,499 European ancestry controls	4,450 European ancestry cases, 87,398 European ancestry controls	6p22.1		ZBED9, ZBED9			ENSG00000232040, ENSG00000248496	NA	NA	rs4947336-T	rs4947336	0	4947336	intron_variant	0	0.88	2e-09	8.69897		1.12		Affymetrix [8568156] (imputed)	N
19	rs2232423	6	28576143	rs4947336	2022-08-04	35585065	May-Wilson S	2022-05-18	Nat Commun	www.ncbi.nlm.nih.gov/pubmed/35585065	Large-scale GWAS of food liking reveals genetic determinants and genetic correlations with distinct neurophysiological traits.	Aniseed liking	152,087 European ancestry individuals	NA	6p22.1		ZBED9, ZBED9			ENSG00000232040, ENSG00000248496	NA	NA	rs4947336-A	rs4947336	0	4947336	intron_variant	0	0.1163	1e-17	17		0.04848	[0.037-0.06] unit decrease	Affymetrix [11353280] (imputed)	N
19	rs2232423	6	28576143	rs4947336	2022-04-27	35213538	Richardson TG	2022-02-25	PLoS Biol	www.ncbi.nlm.nih.gov/pubmed/35213538	Characterising metabolomic signatures of lipid-modifying therapies through drug target mendelian randomisation.	Apolipoprotein A1 levels	115,082 European ancestry individuals	NA	6p22.1		ZBED9, ZBED9			ENSG00000232040, ENSG00000248496	NA	NA	rs4947336-T	rs4947336	0	4947336	intron_variant	0	0.884785	7e-09	8.1549		0.0342005	[0.023-0.046] unit increase	NR [11722792] (imputed)	N
19	rs2232423	6	28576143	rs4947336	2022-04-27	35213538	Richardson TG	2022-02-25	PLoS Biol	www.ncbi.nlm.nih.gov/pubmed/35213538	Characterising metabolomic signatures of lipid-modifying therapies through drug target mendelian randomisation.	Phosphoglycerides levels	115,006 European ancestry individuals	NA	6p22.1		ZBED9, ZBED9			ENSG00000232040, ENSG00000248496	NA	NA	rs4947336-T	rs4947336	0	4947336	intron_variant	0	0.884789	4e-08	7.39794		0.0336006	[0.022-0.046] unit increase	NR [11722792] (imputed)	N
19	rs2232423	6	28619353	rs114385935	2017-09-18	28604730	McKay JD	2017-06-12	Nat Genet	www.ncbi.nlm.nih.gov/pubmed/28604730	Large-scale association analysis identifies new lung cancer susceptibility loci and heterogeneity in genetic susceptibility across histological subtypes.	Lung cancer in ever smokers	23,223 European ancestry cases, 16,964 European ancestry controls	NA	6p22.1	ZBED9, LINC01623	LINC00533 - RPSAP2	ENSG00000249032	ENSG00000249814		2510	80441	rs114385935-G	rs114385935	1	34724414	intron_variant	1	0.0799957	7e-09	8.1549		1.16963	[1.109337082-1.233190796]	Illumina [10439017] (imputed)	N
19	rs2232423	6	28619353	rs34724414	2022-08-15	34382107	Wei J	2021-08-11	Hernia	www.ncbi.nlm.nih.gov/pubmed/34382107	Identification of fifty-seven novel loci for abdominal wall hernia development and their biological and clinical implications: results from the UK Biobank.	Inguinal hernia	13,047 European ancestry cases, 262,499 European ancestry controls	4,450 European ancestry cases, 87,398 European ancestry controls	6p22.1		LINC00533 - RPSAP2	ENSG00000249032	ENSG00000249814		2510	80441	rs34724414-A	rs34724414	0	34724414	intron_variant	1	0.88	6e-10	9.22185		1.12		Affymetrix [8568156] (imputed)	N
19	rs2232423	6	28619353	rs34724414	2022-04-27	35213538	Richardson TG	2022-02-25	PLoS Biol	www.ncbi.nlm.nih.gov/pubmed/35213538	Characterising metabolomic signatures of lipid-modifying therapies through drug target mendelian randomisation.	Phospholipid levels in medium HDL	115,082 European ancestry individuals	NA	6p22.1		LINC00533 - RPSAP2	ENSG00000249032	ENSG00000249814		2510	80441	rs34724414-A	rs34724414	0	34724414	intron_variant	1	0.884653	3e-11	10.5229		0.0400274	[0.028-0.052] unit increase	NR [11722792] (imputed)	N
19	rs2232423	6	28619353	rs34724414	2022-04-27	35213538	Richardson TG	2022-02-25	PLoS Biol	www.ncbi.nlm.nih.gov/pubmed/35213538	Characterising metabolomic signatures of lipid-modifying therapies through drug target mendelian randomisation.	Concentration of medium HDL particles	115,082 European ancestry individuals	NA	6p22.1		LINC00533 - RPSAP2	ENSG00000249032	ENSG00000249814		2510	80441	rs34724414-A	rs34724414	0	34724414	intron_variant	1	0.884653	1e-09	9		0.0360246	[0.024-0.048] unit increase	NR [11722792] (imputed)	N
19	rs2232423	6	28630691	rs13194504	2018-07-19	29662059	Howard DM	2018-04-16	Nat Commun	www.ncbi.nlm.nih.gov/pubmed/29662059	Genome-wide association study of depression phenotypes in UK Biobank identifies variants in excitatory synaptic pathways.	Depression (broad)	113,769 British ancestry cases, 208,811 British ancestry controls	NA	6p22.1	NR	LINC00533 - RPSAP2	ENSG00000249032	ENSG00000249814		13848	69103	rs13194504-A	rs13194504	0	13194504	intergenic_variant	1	0.1122	1e-11	11		0.0127	[0.009-0.0164] unit decrease	NR [7666894] (imputed)	N
19	rs2232423	6	28630691	rs13194504	2022-08-15	34382107	Wei J	2021-08-11	Hernia	www.ncbi.nlm.nih.gov/pubmed/34382107	Identification of fifty-seven novel loci for abdominal wall hernia development and their biological and clinical implications: results from the UK Biobank.	Inguinal hernia	13,047 European ancestry cases, 262,499 European ancestry controls	4,450 European ancestry cases, 87,398 European ancestry controls	6p22.1		LINC00533 - RPSAP2	ENSG00000249032	ENSG00000249814		13848	69103	rs13194504-G	rs13194504	0	13194504	intergenic_variant	1	0.88	1e-09	9		1.12		Affymetrix [8568156] (imputed)	N
19	rs2232423	6	28650523	rs4486067	2022-08-04	35585065	May-Wilson S	2022-05-18	Nat Commun	www.ncbi.nlm.nih.gov/pubmed/35585065	Large-scale GWAS of food liking reveals genetic determinants and genetic correlations with distinct neurophysiological traits.	Mackerel liking	156,695 European ancestry individuals	NA	6p22.1		LINC00533 - RPSAP2	ENSG00000249032	ENSG00000249814		33680	49271	rs4486067-C	rs4486067	0	4486067	intergenic_variant	1	0.1667	2e-14	13.699		0.03675	[0.027-0.046] unit decrease	Affymetrix [11353280] (imputed)	N
19	rs2232423	6	28667669	rs116137698	2017-08-16	28540026	Anney RJL	2017-05-22	Mol Autism	www.ncbi.nlm.nih.gov/pubmed/28540026	Meta-analysis of GWAS of over 16,000 individuals with autism spectrum disorder highlights a novel locus at 10q24.32 and a significant overlap with schizophrenia.	Autism spectrum disorder or schizophrenia	schizophrenia cases and controls (see Ripke, 2014), up to 6,197 European ancestry ASD cases, up to 7,377 European ancestry controls, up to 1,190 ASD cases, up to 1,190 controls	NA	6p22.1	GABBR1, GPX5, GPX6, HCG14, HIST1H1B, HIST1H2AI, HIST1H2AJ, HIST1H2AK, HIST1H2AL, HIST1H2AM, HIST1H2BL, HIST1H2BM, HIST1H2BN, HIST1H2BO, HIST1H3H, HIST1H3I, HIST1H3J, HIST1H4J, HIST1H4K, HIST1H4L, LINC01012, LINC01015, LINC01556, LINC01623, LOC100129636, LOC100131289, MAS1L, MOG, NKAPL, OR10C1, OR11A1, OR12D2, OR12D3, OR14J1, OR2B2, OR2B3, OR2B6, OR2H1, OR2H2, OR2J2, OR2J3, OR2W1, OR5V1, PGBD1, SNORD32B, TOB2P1, TRIM27, UBD, ZBED9, ZFP57, ZKSCAN3, ZKSCAN4, ZKSCAN8, ZNF165, ZNF192P1, ZNF311, ZSCAN12, ZSCAN12P1, ZSCAN16, ZSCAN16-AS1, ZSCAN23, ZSCAN26, ZSCAN31, ZSCAN9	LINC00533 - RPSAP2	ENSG00000249032	ENSG00000249814		50826	32125	rs116137698-A	rs116137698	1	35044849	intergenic_variant	1		3e-26	25.5229		1.22	[1.17-1.26]	Affymetrix, Illumina [NR]	N
19	rs2232423	6	28667669	rs35044849	2022-09-08	35810165	Westerman KE	2022-07-09	Nat Commun	www.ncbi.nlm.nih.gov/pubmed/35810165	Variance-quantitative trait loci enable systematic discovery of gene-environment interactions for cardiometabolic serum biomarkers.	Cystatin C levels	5,694 African ancestry individuals, 1,988 East Asian ancestry individuals, 336,298 European ancestry individuals, 6,036 South Asian ancestry individuals	NA	6p22.1		LINC00533 - RPSAP2	ENSG00000249032	ENSG00000249814		50826	32125	rs35044849-?	rs35044849	0	35044849	intergenic_variant	1	NR	2e-10	9.69897		NA		NR [9487345] (imputed)	N
19	rs2232423	6	28671343	rs6908726	2019-03-18	30643258	Karlsson Linner R	2019-01-14	Nat Genet	www.ncbi.nlm.nih.gov/pubmed/30643258	Genome-wide association analyses of risk tolerance and risky behaviors in over 1 million individuals identify hundreds of loci and shared genetic influences.	Number of sexual partners	370,711 European ancestry individuals	NA	6p22.1	ZBED9	LINC00533 - RPSAP2	ENSG00000249032	ENSG00000249814		54500	28451	rs6908726-C	rs6908726	0	6908726	intergenic_variant	1	0.8747	2e-13	12.699		0.0261507	[0.019-0.033] unit increase	Affymetrix [11515109] (imputed)	N
19	rs2232423	6	28671343	rs6908726	2022-04-27	35213538	Richardson TG	2022-02-25	PLoS Biol	www.ncbi.nlm.nih.gov/pubmed/35213538	Characterising metabolomic signatures of lipid-modifying therapies through drug target mendelian randomisation.	Phospholipid levels in small HDL	115,082 European ancestry individuals	NA	6p22.1		LINC00533 - RPSAP2	ENSG00000249032	ENSG00000249814		54500	28451	rs6908726-G	rs6908726	0	6908726	intergenic_variant	1	0.123912	6e-09	8.22185		0.0360822	[0.024-0.048] unit decrease	NR [11722792] (imputed)	N
19	rs2232423	6	28673998	rs145410455	2020-08-17	31926635	Coleman JRI	2019-11-01	Biol Psychiatry	www.ncbi.nlm.nih.gov/pubmed/31926635	The Genetics of the Mood Disorder Spectrum: Genome-wide Association Analyses of More Than 185,000 Cases and 439,000 Controls.	Bipolar disorder or major depressive disorder	164,933 European ancestry major depressive disorder cases, 20,352 European ancestry bipolar disorder cases, 439,741 European ancestry controls	NA	6p22.1	NR	LINC00533 - RPSAP2	ENSG00000249032	ENSG00000249814		57155	25796	rs145410455-G	rs145410455	1	4713177	intergenic_variant	1	NR	7e-18	17.1549		1.06383		NR [NR] (imputed)	N
19	rs2232423	6	28673998	rs4713177	2022-08-15	34382107	Wei J	2021-08-11	Hernia	www.ncbi.nlm.nih.gov/pubmed/34382107	Identification of fifty-seven novel loci for abdominal wall hernia development and their biological and clinical implications: results from the UK Biobank.	Inguinal hernia	13,047 European ancestry cases, 262,499 European ancestry controls	4,450 European ancestry cases, 87,398 European ancestry controls	6p22.1		LINC00533 - RPSAP2	ENSG00000249032	ENSG00000249814		57155	25796	rs4713177-G	rs4713177	0	4713177	intergenic_variant	1	0.88	3e-09	8.52288		1.11		Affymetrix [8568156] (imputed)	N
19	rs2232423	6	28678357	rs7775835	2018-10-31	29942085	Nagel M	2018-06-25	Nat Genet	www.ncbi.nlm.nih.gov/pubmed/29942085	Meta-analysis of genome-wide association studies for neuroticism in 449,484 individuals identifies novel genetic loci and pathways.	Depression	688,809 European ancestry individuals	NA	6p22.1	NR	LINC00533 - RPSAP2	ENSG00000249032	ENSG00000249814		61514	21437	rs7775835-T	rs7775835	0	7775835	intergenic_variant	1	NR	2e-08	7.69897		5.588	z score decrease	Affymetrix [10847151] (imputed)	N
19	rs2232423	6	28678357	rs7775835	2018-09-17	29844566	Davies G	2018-05-29	Nat Commun	www.ncbi.nlm.nih.gov/pubmed/29844566	Study of 300,486 individuals identifies 148 independent genetic loci influencing general cognitive function.	General cognitive ability	up to 300,486 European ancestry individuals	NA	6p22.1	RPSAP2	LINC00533 - RPSAP2	ENSG00000249032	ENSG00000249814		61514	21437	rs7775835-T	rs7775835	0	7775835	intergenic_variant	1	NR	9e-12	11.0458		6.824	z-score increase	Affymetrix, Illumina [at least 2500000] (imputed)	N
19	rs2232423	6	28678357	rs7775835	2021-06-29	32895543	de la Fuente J	2020-09-07	Nat Hum Behav	www.ncbi.nlm.nih.gov/pubmed/32895543	A general dimension of genetic sharing across diverse cognitive traits inferred from molecular data.	Verbal-numerical reasoning	171,304 British ancestry individuals	NA	6p22.1		LINC00533 - RPSAP2	ENSG00000249032	ENSG00000249814		61514	21437	rs7775835-?	rs7775835	0	7775835	intergenic_variant	1	NR	2e-17	16.699		NA		NR [7857346] (imputed)	N
19	rs2232423	6	28678357	rs7775835	2022-04-27	35213538	Richardson TG	2022-02-25	PLoS Biol	www.ncbi.nlm.nih.gov/pubmed/35213538	Characterising metabolomic signatures of lipid-modifying therapies through drug target mendelian randomisation.	Cholesteryl esters to total lipids ratio in small LDL	115,082 European ancestry individuals	NA	6p22.1		LINC00533 - RPSAP2	ENSG00000249032	ENSG00000249814		61514	21437	rs7775835-T	rs7775835	0	7775835	intergenic_variant	1	0.142781	5e-08	7.30103		0.0321912	[0.021-0.044] unit decrease	NR [11722792] (imputed)	N
19	rs2232423	6	28678357	rs7775835	2022-04-27	35213538	Richardson TG	2022-02-25	PLoS Biol	www.ncbi.nlm.nih.gov/pubmed/35213538	Characterising metabolomic signatures of lipid-modifying therapies through drug target mendelian randomisation.	Phospholipids to total lipids ratio in small LDL	115,082 European ancestry individuals	NA	6p22.1		LINC00533 - RPSAP2	ENSG00000249032	ENSG00000249814		61514	21437	rs7775835-T	rs7775835	0	7775835	intergenic_variant	1	0.142781	3e-08	7.52288		0.0324682	[0.021-0.044] unit increase	NR [11722792] (imputed)	N
19	rs140427260	6	28682406	rs145097508	2018-10-31	29942085	Nagel M	2018-06-25	Nat Genet	www.ncbi.nlm.nih.gov/pubmed/29942085	Meta-analysis of genome-wide association studies for neuroticism in 449,484 individuals identifies novel genetic loci and pathways.	Depressed affect	357,957 European ancestry individuals	NA	6p22.1	NR	LINC00533 - RPSAP2	ENSG00000249032	ENSG00000249814		65563	17388	rs145097508-?	rs145097508	0	145097508	intergenic_variant	1	NR	2e-09	8.69897		0.03206	[0.022-0.043] unit increase	Affymetrix [10847151] (imputed)	N
19	rs2232423	6	28682442	rs114702617	2021-11-09	34634379	Mei L	2021-10-08	Prog Neuropsychopharmacol Biol Psychiatry	www.ncbi.nlm.nih.gov/pubmed/34634379	Overlapping common genetic architecture between major depressive disorders and anxiety and stress-related disorders.	Major depressive disorder	16,823 European ancestry cases, 25,632 European ancestry controls	NA	6p22.1		LINC00533 - RPSAP2	ENSG00000249032	ENSG00000249814		65599	17352	rs114702617-?	rs114702617	1	9393925	intergenic_variant	1	NR	3e-10	9.52288		0.92654	[0.9-0.95]	NR [NR]	N
19	rs2232423	6	28682725	rs9393926	2020-07-21	32203549	Richardson TG	2020-03-23	PLoS Med	www.ncbi.nlm.nih.gov/pubmed/32203549	Evaluating the relationship between circulating lipoprotein lipids and apolipoproteins with risk of coronary heart disease: A multivariable Mendelian randomisation analysis.	Apolipoprotein A1 levels	393,193 European ancestry individuals	NA	6p22.1	SCAND3	LINC00533 - RPSAP2	ENSG00000249032	ENSG00000249814		65882	17069	rs9393926-G	rs9393926	0	9393926	intergenic_variant	1	0.122701	9e-25	24.0458		0.0306832	[0.025-0.037] unit decrease	Affymetrix [NR] (imputed)	N
19	rs140427260	6	28696772	rs150814685	2019-10-25	31619474	Zhu Z	2019-10-17	Eur Respir J	www.ncbi.nlm.nih.gov/pubmed/31619474	Shared Genetics of Asthma and Mental Health Disorders: A Large-Scale Genome-Wide Cross-Trait Analysis.	Asthma and major depressive disorder	46,802 European ancestry asthma cases, 59,851 European ancestry major depressive disorder cases, 460,635 European ancestry controls	NA	6p22.1	C6orf100, GPX5, GPX6, HCG14, LOC401242, NKAPL, OR2B3, OR2J2, OR2J3, OR2W1, TRIM27, ZBED9, ZKSCAN3, ZKSCAN4, ZNF311, ZSCAN12, ZSCAN23, ZSCAN26, ZSCAN31, LOC100129636, PGBD1	LINC00533 - RPSAP2	ENSG00000249032	ENSG00000249814		79929	3022	rs150814685-?	rs150814685	0	150814685	intergenic_variant	1	NR	2e-11	10.699		NA		Affymetrix [up to 13554551] (imputed)	N
19	rs2232423	6	28712663	rs1233579	2022-08-15	34382107	Wei J	2021-08-11	Hernia	www.ncbi.nlm.nih.gov/pubmed/34382107	Identification of fifty-seven novel loci for abdominal wall hernia development and their biological and clinical implications: results from the UK Biobank.	Inguinal hernia	13,047 European ancestry cases, 262,499 European ancestry controls	4,450 European ancestry cases, 87,398 European ancestry controls	6p22.1		RPSAP2 - NOP56P1	ENSG00000249814	ENSG00000273323		11982	38747	rs1233579-A	rs1233579	0	1233579	intergenic_variant	1	0.88	3e-09	8.52288		1.11		Affymetrix [8568156] (imputed)	N
19	rs2232423	6	28713725	rs1233580	2022-08-15	34382107	Wei J	2021-08-11	Hernia	www.ncbi.nlm.nih.gov/pubmed/34382107	Identification of fifty-seven novel loci for abdominal wall hernia development and their biological and clinical implications: results from the UK Biobank.	Inguinal hernia	13,047 European ancestry cases, 262,499 European ancestry controls	4,450 European ancestry cases, 87,398 European ancestry controls	6p22.1		RPSAP2 - NOP56P1	ENSG00000249814	ENSG00000273323		13044	37685	rs1233580-G	rs1233580	0	1233580	intergenic_variant	1	0.88	3e-09	8.52288		1.11		Affymetrix [8568156] (imputed)	N
19	rs2232423	6	28713847	rs1233581	2022-08-15	34382107	Wei J	2021-08-11	Hernia	www.ncbi.nlm.nih.gov/pubmed/34382107	Identification of fifty-seven novel loci for abdominal wall hernia development and their biological and clinical implications: results from the UK Biobank.	Inguinal hernia	13,047 European ancestry cases, 262,499 European ancestry controls	4,450 European ancestry cases, 87,398 European ancestry controls	6p22.1		RPSAP2 - NOP56P1	ENSG00000249814	ENSG00000273323		13166	37563	rs1233581-C	rs1233581	0	1233581	intergenic_variant	1	0.88	3e-09	8.52288		1.11		Affymetrix [8568156] (imputed)	N
19	rs2232423	6	28715566	rs1233583	2022-08-15	34382107	Wei J	2021-08-11	Hernia	www.ncbi.nlm.nih.gov/pubmed/34382107	Identification of fifty-seven novel loci for abdominal wall hernia development and their biological and clinical implications: results from the UK Biobank.	Inguinal hernia	13,047 European ancestry cases, 262,499 European ancestry controls	4,450 European ancestry cases, 87,398 European ancestry controls	6p22.1		RPSAP2 - NOP56P1	ENSG00000249814	ENSG00000273323		14885	35844	rs1233583-G	rs1233583	0	1233583	intergenic_variant	1	0.88	3e-09	8.52288		1.11		Affymetrix [8568156] (imputed)	N
19	rs2232423	6	28716854	rs1311912	2022-08-15	34382107	Wei J	2021-08-11	Hernia	www.ncbi.nlm.nih.gov/pubmed/34382107	Identification of fifty-seven novel loci for abdominal wall hernia development and their biological and clinical implications: results from the UK Biobank.	Inguinal hernia	13,047 European ancestry cases, 262,499 European ancestry controls	4,450 European ancestry cases, 87,398 European ancestry controls	6p22.1		RPSAP2 - NOP56P1	ENSG00000249814	ENSG00000273323		16173	34556	rs1311912-A	rs1311912	0	1311912	intergenic_variant	1	0.88	3e-09	8.52288		1.11		Affymetrix [8568156] (imputed)	N
19	rs2232423	6	28717178	rs1311913	2022-08-15	34382107	Wei J	2021-08-11	Hernia	www.ncbi.nlm.nih.gov/pubmed/34382107	Identification of fifty-seven novel loci for abdominal wall hernia development and their biological and clinical implications: results from the UK Biobank.	Inguinal hernia	13,047 European ancestry cases, 262,499 European ancestry controls	4,450 European ancestry cases, 87,398 European ancestry controls	6p22.1		RPSAP2 - NOP56P1	ENSG00000249814	ENSG00000273323		16497	34232	rs1311913-G	rs1311913	0	1311913	intergenic_variant	1	0.88	3e-09	8.52288		1.11		Affymetrix [8568156] (imputed)	N
19	rs2232423	6	28719976	rs1233588	2022-08-15	34382107	Wei J	2021-08-11	Hernia	www.ncbi.nlm.nih.gov/pubmed/34382107	Identification of fifty-seven novel loci for abdominal wall hernia development and their biological and clinical implications: results from the UK Biobank.	Inguinal hernia	13,047 European ancestry cases, 262,499 European ancestry controls	4,450 European ancestry cases, 87,398 European ancestry controls	6p22.1		RPSAP2 - NOP56P1	ENSG00000249814	ENSG00000273323		19295	31434	rs1233588-T	rs1233588	0	1233588	intergenic_variant	1	0.88	4e-09	8.39794		1.11		Affymetrix [8568156] (imputed)	N
19	rs2232423	6	28723421	rs9257133	2022-08-15	34382107	Wei J	2021-08-11	Hernia	www.ncbi.nlm.nih.gov/pubmed/34382107	Identification of fifty-seven novel loci for abdominal wall hernia development and their biological and clinical implications: results from the UK Biobank.	Inguinal hernia	13,047 European ancestry cases, 262,499 European ancestry controls	4,450 European ancestry cases, 87,398 European ancestry controls	6p22.1		RPSAP2 - NOP56P1	ENSG00000249814	ENSG00000273323		22740	27989	rs9257133-C	rs9257133	0	9257133	intergenic_variant	1	0.88	3e-09	8.52288		1.11		Affymetrix [8568156] (imputed)	N
19	rs2232423	6	28723841	rs9257136	2022-08-15	34382107	Wei J	2021-08-11	Hernia	www.ncbi.nlm.nih.gov/pubmed/34382107	Identification of fifty-seven novel loci for abdominal wall hernia development and their biological and clinical implications: results from the UK Biobank.	Inguinal hernia	13,047 European ancestry cases, 262,499 European ancestry controls	4,450 European ancestry cases, 87,398 European ancestry controls	6p22.1		RPSAP2 - NOP56P1	ENSG00000249814	ENSG00000273323		23160	27569	rs9257136-A	rs9257136	0	9257136	intergenic_variant	1	0.88	4e-09	8.39794		1.11		Affymetrix [8568156] (imputed)	N
19	rs2232423	6	28723949	rs9257137	2022-08-15	34382107	Wei J	2021-08-11	Hernia	www.ncbi.nlm.nih.gov/pubmed/34382107	Identification of fifty-seven novel loci for abdominal wall hernia development and their biological and clinical implications: results from the UK Biobank.	Inguinal hernia	13,047 European ancestry cases, 262,499 European ancestry controls	4,450 European ancestry cases, 87,398 European ancestry controls	6p22.1		RPSAP2 - NOP56P1	ENSG00000249814	ENSG00000273323		23268	27461	rs9257137-T	rs9257137	0	9257137	intergenic_variant	1	0.88	4e-09	8.39794		1.11		Affymetrix [8568156] (imputed)	N
19	rs2232423	6	28723960	rs1238262	2022-08-15	34382107	Wei J	2021-08-11	Hernia	www.ncbi.nlm.nih.gov/pubmed/34382107	Identification of fifty-seven novel loci for abdominal wall hernia development and their biological and clinical implications: results from the UK Biobank.	Inguinal hernia	13,047 European ancestry cases, 262,499 European ancestry controls	4,450 European ancestry cases, 87,398 European ancestry controls	6p22.1		RPSAP2 - NOP56P1	ENSG00000249814	ENSG00000273323		23279	27450	rs1238262-C	rs1238262	0	1238262	intergenic_variant	1	0.88	2e-09	8.69897		1.11		Affymetrix [8568156] (imputed)	N
19	rs2232423	6	28724082	rs1742743	2022-08-15	34382107	Wei J	2021-08-11	Hernia	www.ncbi.nlm.nih.gov/pubmed/34382107	Identification of fifty-seven novel loci for abdominal wall hernia development and their biological and clinical implications: results from the UK Biobank.	Inguinal hernia	13,047 European ancestry cases, 262,499 European ancestry controls	4,450 European ancestry cases, 87,398 European ancestry controls	6p22.1		RPSAP2 - NOP56P1	ENSG00000249814	ENSG00000273323		23401	27328	rs1742743-A	rs1742743	0	1742743	intergenic_variant	1	0.88	4e-09	8.39794		1.11		Affymetrix [8568156] (imputed)	N
19	rs2232423	6	28726815	rs1233593	2022-08-15	34382107	Wei J	2021-08-11	Hernia	www.ncbi.nlm.nih.gov/pubmed/34382107	Identification of fifty-seven novel loci for abdominal wall hernia development and their biological and clinical implications: results from the UK Biobank.	Inguinal hernia	13,047 European ancestry cases, 262,499 European ancestry controls	4,450 European ancestry cases, 87,398 European ancestry controls	6p22.1		RPSAP2 - NOP56P1	ENSG00000249814	ENSG00000273323		26134	24595	rs1233593-C	rs1233593	0	1233593	intergenic_variant	1	0.88	4e-09	8.39794		1.11		Affymetrix [8568156] (imputed)	N
19	rs2232423	6	28727343	rs1233594	2022-08-15	34382107	Wei J	2021-08-11	Hernia	www.ncbi.nlm.nih.gov/pubmed/34382107	Identification of fifty-seven novel loci for abdominal wall hernia development and their biological and clinical implications: results from the UK Biobank.	Inguinal hernia	13,047 European ancestry cases, 262,499 European ancestry controls	4,450 European ancestry cases, 87,398 European ancestry controls	6p22.1		RPSAP2 - NOP56P1	ENSG00000249814	ENSG00000273323		26662	24067	rs1233594-A	rs1233594	0	1233594	intergenic_variant	1	0.88	4e-09	8.39794		1.11		Affymetrix [8568156] (imputed)	N
19	rs2232423	6	28731188	rs1233599	2022-08-15	34382107	Wei J	2021-08-11	Hernia	www.ncbi.nlm.nih.gov/pubmed/34382107	Identification of fifty-seven novel loci for abdominal wall hernia development and their biological and clinical implications: results from the UK Biobank.	Inguinal hernia	13,047 European ancestry cases, 262,499 European ancestry controls	4,450 European ancestry cases, 87,398 European ancestry controls	6p22.1		RPSAP2 - NOP56P1	ENSG00000249814	ENSG00000273323		30507	20222	rs1233599-T	rs1233599	0	1233599	intergenic_variant	1	0.88	4e-09	8.39794		1.11		Affymetrix [8568156] (imputed)	N
19	rs2232423	6	28732514	rs1233600	2022-08-15	34382107	Wei J	2021-08-11	Hernia	www.ncbi.nlm.nih.gov/pubmed/34382107	Identification of fifty-seven novel loci for abdominal wall hernia development and their biological and clinical implications: results from the UK Biobank.	Inguinal hernia	13,047 European ancestry cases, 262,499 European ancestry controls	4,450 European ancestry cases, 87,398 European ancestry controls	6p22.1		RPSAP2 - NOP56P1	ENSG00000249814	ENSG00000273323		31833	18896	rs1233600-A	rs1233600	0	1233600	regulatory_region_variant	1	0.88	3e-09	8.52288		1.11		Affymetrix [8568156] (imputed)	N
19	rs2232423	6	28734676	rs1233604	2021-08-24	34021172	Christakoudi S	2021-05-21	Sci Rep	www.ncbi.nlm.nih.gov/pubmed/34021172	GWAS of allometric body-shape indices in UK Biobank identifies loci suggesting associations with morphogenesis, organogenesis, adrenal cell renewal and cancer.	Waist-to-hip ratio adjusted for BMI	219,872 British ancestry women	NA	6p22.1	AL662890.1	RPSAP2 - NOP56P1	ENSG00000249814	ENSG00000273323		33995	16734	rs1233604-A	rs1233604	0	1233604	intergenic_variant	1	NR	4e-08	7.39794		0.0237945	[0.015-0.032] unit decrease	Affymetrix [319769] (imputed)	N
19	rs2232423	6	28736201	rs1233609	2022-08-15	34382107	Wei J	2021-08-11	Hernia	www.ncbi.nlm.nih.gov/pubmed/34382107	Identification of fifty-seven novel loci for abdominal wall hernia development and their biological and clinical implications: results from the UK Biobank.	Inguinal hernia	13,047 European ancestry cases, 262,499 European ancestry controls	4,450 European ancestry cases, 87,398 European ancestry controls	6p22.1		RPSAP2 - NOP56P1	ENSG00000249814	ENSG00000273323		35520	15209	rs1233609-G	rs1233609	0	1233609	intergenic_variant	1	0.88	4e-09	8.39794		1.11		Affymetrix [8568156] (imputed)	N
19	rs2232423	6	28736988	rs1233610	2022-08-15	34382107	Wei J	2021-08-11	Hernia	www.ncbi.nlm.nih.gov/pubmed/34382107	Identification of fifty-seven novel loci for abdominal wall hernia development and their biological and clinical implications: results from the UK Biobank.	Inguinal hernia	13,047 European ancestry cases, 262,499 European ancestry controls	4,450 European ancestry cases, 87,398 European ancestry controls	6p22.1		RPSAP2 - NOP56P1	ENSG00000249814	ENSG00000273323		36307	14422	rs1233610-A	rs1233610	0	1233610	intergenic_variant	1	0.88	4e-09	8.39794		1.11		Affymetrix [8568156] (imputed)	N
19	rs2232423	6	28737054	rs1233611	2022-08-15	34382107	Wei J	2021-08-11	Hernia	www.ncbi.nlm.nih.gov/pubmed/34382107	Identification of fifty-seven novel loci for abdominal wall hernia development and their biological and clinical implications: results from the UK Biobank.	Inguinal hernia	13,047 European ancestry cases, 262,499 European ancestry controls	4,450 European ancestry cases, 87,398 European ancestry controls	6p22.1		RPSAP2 - NOP56P1	ENSG00000249814	ENSG00000273323		36373	14356	rs1233611-A	rs1233611	0	1233611	intergenic_variant	1	0.88	4e-09	8.39794		1.11		Affymetrix [8568156] (imputed)	N
19	rs2232423	6	28738429	rs1233612	2022-08-15	34382107	Wei J	2021-08-11	Hernia	www.ncbi.nlm.nih.gov/pubmed/34382107	Identification of fifty-seven novel loci for abdominal wall hernia development and their biological and clinical implications: results from the UK Biobank.	Inguinal hernia	13,047 European ancestry cases, 262,499 European ancestry controls	4,450 European ancestry cases, 87,398 European ancestry controls	6p22.1		RPSAP2 - NOP56P1	ENSG00000249814	ENSG00000273323		37748	12981	rs1233612-G	rs1233612	0	1233612	intergenic_variant	1	0.88	4e-09	8.39794		1.11		Affymetrix [8568156] (imputed)	N
19	rs2232423	6	28742086	rs1311914	2022-08-15	34382107	Wei J	2021-08-11	Hernia	www.ncbi.nlm.nih.gov/pubmed/34382107	Identification of fifty-seven novel loci for abdominal wall hernia development and their biological and clinical implications: results from the UK Biobank.	Inguinal hernia	13,047 European ancestry cases, 262,499 European ancestry controls	4,450 European ancestry cases, 87,398 European ancestry controls	6p22.1		RPSAP2 - NOP56P1	ENSG00000249814	ENSG00000273323		41405	9324	rs1311914-G	rs1311914	0	1311914	intergenic_variant	1	0.88	4e-09	8.39794		1.11		Affymetrix [8568156] (imputed)	N
19	rs2232423	6	28742850	rs1233618	2022-08-15	34382107	Wei J	2021-08-11	Hernia	www.ncbi.nlm.nih.gov/pubmed/34382107	Identification of fifty-seven novel loci for abdominal wall hernia development and their biological and clinical implications: results from the UK Biobank.	Inguinal hernia	13,047 European ancestry cases, 262,499 European ancestry controls	4,450 European ancestry cases, 87,398 European ancestry controls	6p22.1		RPSAP2 - NOP56P1	ENSG00000249814	ENSG00000273323		42169	8560	rs1233618-G	rs1233618	0	1233618	intergenic_variant	1	0.88	4e-09	8.39794		1.11		Affymetrix [8568156] (imputed)	N
19	rs2232423	6	28745452	rs1233619	2022-08-15	34382107	Wei J	2021-08-11	Hernia	www.ncbi.nlm.nih.gov/pubmed/34382107	Identification of fifty-seven novel loci for abdominal wall hernia development and their biological and clinical implications: results from the UK Biobank.	Inguinal hernia	13,047 European ancestry cases, 262,499 European ancestry controls	4,450 European ancestry cases, 87,398 European ancestry controls	6p22.1		RPSAP2 - NOP56P1	ENSG00000249814	ENSG00000273323		44771	5958	rs1233619-G	rs1233619	0	1233619	intergenic_variant	1	0.88	4e-09	8.39794		1.11		Affymetrix [8568156] (imputed)	N
19	rs2232423	6	28746171	rs1233620	2022-08-15	34382107	Wei J	2021-08-11	Hernia	www.ncbi.nlm.nih.gov/pubmed/34382107	Identification of fifty-seven novel loci for abdominal wall hernia development and their biological and clinical implications: results from the UK Biobank.	Inguinal hernia	13,047 European ancestry cases, 262,499 European ancestry controls	4,450 European ancestry cases, 87,398 European ancestry controls	6p22.1		RPSAP2 - NOP56P1	ENSG00000249814	ENSG00000273323		45490	5239	rs1233620-G	rs1233620	0	1233620	intergenic_variant	1	0.88	4e-09	8.39794		1.11		Affymetrix [8568156] (imputed)	N
19	rs2232423	6	28748281	rs1233623	2022-08-15	34382107	Wei J	2021-08-11	Hernia	www.ncbi.nlm.nih.gov/pubmed/34382107	Identification of fifty-seven novel loci for abdominal wall hernia development and their biological and clinical implications: results from the UK Biobank.	Inguinal hernia	13,047 European ancestry cases, 262,499 European ancestry controls	4,450 European ancestry cases, 87,398 European ancestry controls	6p22.1		RPSAP2 - NOP56P1	ENSG00000249814	ENSG00000273323		47600	3129	rs1233623-C	rs1233623	0	1233623	intergenic_variant	1	0.88	4e-09	8.39794		1.11		Affymetrix [8568156] (imputed)	N
19	rs2232423	6	28750265	rs1233624	2022-08-15	34382107	Wei J	2021-08-11	Hernia	www.ncbi.nlm.nih.gov/pubmed/34382107	Identification of fifty-seven novel loci for abdominal wall hernia development and their biological and clinical implications: results from the UK Biobank.	Inguinal hernia	13,047 European ancestry cases, 262,499 European ancestry controls	4,450 European ancestry cases, 87,398 European ancestry controls	6p22.1		RPSAP2 - NOP56P1	ENSG00000249814	ENSG00000273323		49584	1145	rs1233624-G	rs1233624	0	1233624	intergenic_variant	1	0.88	4e-09	8.39794		1.11		Affymetrix [8568156] (imputed)	N
19	rs2232423	6	28751041	rs1311917	2022-08-15	34382107	Wei J	2021-08-11	Hernia	www.ncbi.nlm.nih.gov/pubmed/34382107	Identification of fifty-seven novel loci for abdominal wall hernia development and their biological and clinical implications: results from the UK Biobank.	Inguinal hernia	13,047 European ancestry cases, 262,499 European ancestry controls	4,450 European ancestry cases, 87,398 European ancestry controls	6p22.1		RPSAP2 - NOP56P1	ENSG00000249814	ENSG00000273323		50360	369	rs1311917-G	rs1311917	0	1311917	intergenic_variant	1	0.88	4e-09	8.39794		1.11		Affymetrix [8568156] (imputed)	N
19	rs2232423	6	28753646	rs1311918	2022-08-15	34382107	Wei J	2021-08-11	Hernia	www.ncbi.nlm.nih.gov/pubmed/34382107	Identification of fifty-seven novel loci for abdominal wall hernia development and their biological and clinical implications: results from the UK Biobank.	Inguinal hernia	13,047 European ancestry cases, 262,499 European ancestry controls	4,450 European ancestry cases, 87,398 European ancestry controls	6p22.1		NOP56P1 - LINC01623	ENSG00000273323	ENSG00000229773		1865	73756	rs1311918-C	rs1311918	0	1311918	intergenic_variant	1	0.88	3e-09	8.52288		1.11		Affymetrix [8568156] (imputed)	N
19	rs2232423	6	28756008	rs9257183	2022-08-15	34382107	Wei J	2021-08-11	Hernia	www.ncbi.nlm.nih.gov/pubmed/34382107	Identification of fifty-seven novel loci for abdominal wall hernia development and their biological and clinical implications: results from the UK Biobank.	Inguinal hernia	13,047 European ancestry cases, 262,499 European ancestry controls	4,450 European ancestry cases, 87,398 European ancestry controls	6p22.1		NOP56P1 - LINC01623	ENSG00000273323	ENSG00000229773		4227	71394	rs9257183-A	rs9257183	0	9257183	intergenic_variant	1	0.88	2e-09	8.69897		1.11		Affymetrix [8568156] (imputed)	N
19	rs2232423	6	28756088	rs9257184	2022-08-15	34382107	Wei J	2021-08-11	Hernia	www.ncbi.nlm.nih.gov/pubmed/34382107	Identification of fifty-seven novel loci for abdominal wall hernia development and their biological and clinical implications: results from the UK Biobank.	Inguinal hernia	13,047 European ancestry cases, 262,499 European ancestry controls	4,450 European ancestry cases, 87,398 European ancestry controls	6p22.1		NOP56P1 - LINC01623	ENSG00000273323	ENSG00000229773		4307	71314	rs9257184-C	rs9257184	0	9257184	intergenic_variant	1	0.88	2e-09	8.69897		1.11		Affymetrix [8568156] (imputed)	N
19	rs2232423	6	28756902	rs9257187	2022-08-15	34382107	Wei J	2021-08-11	Hernia	www.ncbi.nlm.nih.gov/pubmed/34382107	Identification of fifty-seven novel loci for abdominal wall hernia development and their biological and clinical implications: results from the UK Biobank.	Inguinal hernia	13,047 European ancestry cases, 262,499 European ancestry controls	4,450 European ancestry cases, 87,398 European ancestry controls	6p22.1		NOP56P1 - LINC01623	ENSG00000273323	ENSG00000229773		5121	70500	rs9257187-C	rs9257187	0	9257187	intergenic_variant	1	0.88	2e-09	8.69897		1.11		Affymetrix [8568156] (imputed)	N
19	rs2232423	6	28757489	rs9257188	2022-08-15	34382107	Wei J	2021-08-11	Hernia	www.ncbi.nlm.nih.gov/pubmed/34382107	Identification of fifty-seven novel loci for abdominal wall hernia development and their biological and clinical implications: results from the UK Biobank.	Inguinal hernia	13,047 European ancestry cases, 262,499 European ancestry controls	4,450 European ancestry cases, 87,398 European ancestry controls	6p22.1		NOP56P1 - LINC01623	ENSG00000273323	ENSG00000229773		5708	69913	rs9257188-T	rs9257188	0	9257188	intergenic_variant	1	0.88	2e-09	8.69897		1.11		Affymetrix [8568156] (imputed)	N
19	rs2232423	6	28757555	rs9257189	2022-08-15	34382107	Wei J	2021-08-11	Hernia	www.ncbi.nlm.nih.gov/pubmed/34382107	Identification of fifty-seven novel loci for abdominal wall hernia development and their biological and clinical implications: results from the UK Biobank.	Inguinal hernia	13,047 European ancestry cases, 262,499 European ancestry controls	4,450 European ancestry cases, 87,398 European ancestry controls	6p22.1		NOP56P1 - LINC01623	ENSG00000273323	ENSG00000229773		5774	69847	rs9257189-C	rs9257189	0	9257189	intergenic_variant	1	0.88	2e-09	8.69897		1.11		Affymetrix [8568156] (imputed)	N
19	rs2232423	6	28764103	rs7764642	2022-08-15	34382107	Wei J	2021-08-11	Hernia	www.ncbi.nlm.nih.gov/pubmed/34382107	Identification of fifty-seven novel loci for abdominal wall hernia development and their biological and clinical implications: results from the UK Biobank.	Inguinal hernia	13,047 European ancestry cases, 262,499 European ancestry controls	4,450 European ancestry cases, 87,398 European ancestry controls	6p22.1		NOP56P1 - LINC01623	ENSG00000273323	ENSG00000229773		12322	63299	rs7764642-T	rs7764642	0	7764642	intergenic_variant	1	0.88	2e-09	8.69897		1.11		Affymetrix [8568156] (imputed)	N
19	rs2232423	6	28765098	rs9257191	2022-08-15	34382107	Wei J	2021-08-11	Hernia	www.ncbi.nlm.nih.gov/pubmed/34382107	Identification of fifty-seven novel loci for abdominal wall hernia development and their biological and clinical implications: results from the UK Biobank.	Inguinal hernia	13,047 European ancestry cases, 262,499 European ancestry controls	4,450 European ancestry cases, 87,398 European ancestry controls	6p22.1		NOP56P1 - LINC01623	ENSG00000273323	ENSG00000229773		13317	62304	rs9257191-C	rs9257191	0	9257191	intergenic_variant	1	0.88	2e-09	8.69897		1.11		Affymetrix [8568156] (imputed)	N
19	rs2232423	6	28765346	rs9257192	2022-08-15	34382107	Wei J	2021-08-11	Hernia	www.ncbi.nlm.nih.gov/pubmed/34382107	Identification of fifty-seven novel loci for abdominal wall hernia development and their biological and clinical implications: results from the UK Biobank.	Inguinal hernia	13,047 European ancestry cases, 262,499 European ancestry controls	4,450 European ancestry cases, 87,398 European ancestry controls	6p22.1		NOP56P1 - LINC01623	ENSG00000273323	ENSG00000229773		13565	62056	rs9257192-G	rs9257192	0	9257192	intergenic_variant	1	0.88	2e-09	8.69897		1.11		Affymetrix [8568156] (imputed)	N
19	rs2232423	6	28767482	rs7761321	2022-08-15	34382107	Wei J	2021-08-11	Hernia	www.ncbi.nlm.nih.gov/pubmed/34382107	Identification of fifty-seven novel loci for abdominal wall hernia development and their biological and clinical implications: results from the UK Biobank.	Inguinal hernia	13,047 European ancestry cases, 262,499 European ancestry controls	4,450 European ancestry cases, 87,398 European ancestry controls	6p22.1		NOP56P1 - LINC01623	ENSG00000273323	ENSG00000229773		15701	59920	rs7761321-C	rs7761321	0	7761321	regulatory_region_variant	1	0.88	1e-09	9		1.12		Affymetrix [8568156] (imputed)	N
19	rs2232423	6	28768267	rs7766699	2022-08-15	34382107	Wei J	2021-08-11	Hernia	www.ncbi.nlm.nih.gov/pubmed/34382107	Identification of fifty-seven novel loci for abdominal wall hernia development and their biological and clinical implications: results from the UK Biobank.	Inguinal hernia	13,047 European ancestry cases, 262,499 European ancestry controls	4,450 European ancestry cases, 87,398 European ancestry controls	6p22.1		NOP56P1 - LINC01623	ENSG00000273323	ENSG00000229773		16486	59135	rs7766699-G	rs7766699	0	7766699	intergenic_variant	1	0.88	1e-09	9		1.11		Affymetrix [8568156] (imputed)	N
19	rs2232423	6	28768698	rs7767099	2022-07-13	35760791	Blair DR	2022-06-27	Nat Commun	www.ncbi.nlm.nih.gov/pubmed/35760791	Common genetic variation associated with Mendelian disease severity revealed through cryptic phenotype analysis.	Cryptic phenotype that captures Alport syndrome severity	308,088 European ancestry individuals depleted of AS cases	NA	6p22.1		NOP56P1 - LINC01623	ENSG00000273323	ENSG00000229773		16917	58704	rs7767099-T	rs7767099	0	7767099	intergenic_variant	1	NR	4e-13	12.3979		0.015	[0.011-0.019] unit decrease	Affymetrix [579430]	N
19	rs2232423	6	28768698	rs7767099	2022-08-15	34382107	Wei J	2021-08-11	Hernia	www.ncbi.nlm.nih.gov/pubmed/34382107	Identification of fifty-seven novel loci for abdominal wall hernia development and their biological and clinical implications: results from the UK Biobank.	Inguinal hernia	13,047 European ancestry cases, 262,499 European ancestry controls	4,450 European ancestry cases, 87,398 European ancestry controls	6p22.1		NOP56P1 - LINC01623	ENSG00000273323	ENSG00000229773		16917	58704	rs7767099-C	rs7767099	0	7767099	intergenic_variant	1	0.88	1e-09	9		1.11		Affymetrix [8568156] (imputed)	N
19	rs2232423	6	28768932	rs9257217	2022-08-15	34382107	Wei J	2021-08-11	Hernia	www.ncbi.nlm.nih.gov/pubmed/34382107	Identification of fifty-seven novel loci for abdominal wall hernia development and their biological and clinical implications: results from the UK Biobank.	Inguinal hernia	13,047 European ancestry cases, 262,499 European ancestry controls	4,450 European ancestry cases, 87,398 European ancestry controls	6p22.1		NOP56P1 - LINC01623	ENSG00000273323	ENSG00000229773		17151	58470	rs9257217-C	rs9257217	0	9257217	intergenic_variant	1	0.88	1e-09	9		1.11		Affymetrix [8568156] (imputed)	N
19	rs2232423	6	28773355	rs3132373	2022-08-15	34382107	Wei J	2021-08-11	Hernia	www.ncbi.nlm.nih.gov/pubmed/34382107	Identification of fifty-seven novel loci for abdominal wall hernia development and their biological and clinical implications: results from the UK Biobank.	Inguinal hernia	13,047 European ancestry cases, 262,499 European ancestry controls	4,450 European ancestry cases, 87,398 European ancestry controls	6p22.1		NOP56P1 - LINC01623	ENSG00000273323	ENSG00000229773		21574	54047	rs3132373-G	rs3132373	0	3132373	intergenic_variant	1	0.88	1e-09	9		1.12		Affymetrix [8568156] (imputed)	N
19	rs2232423	6	28775564	rs3131343	2022-08-15	34382107	Wei J	2021-08-11	Hernia	www.ncbi.nlm.nih.gov/pubmed/34382107	Identification of fifty-seven novel loci for abdominal wall hernia development and their biological and clinical implications: results from the UK Biobank.	Inguinal hernia	13,047 European ancestry cases, 262,499 European ancestry controls	4,450 European ancestry cases, 87,398 European ancestry controls	6p22.1		NOP56P1 - LINC01623	ENSG00000273323	ENSG00000229773		23783	51838	rs3131343-G	rs3131343	0	3131343	intergenic_variant	1	0.88	1e-09	9		1.12		Affymetrix [8568156] (imputed)	N
19	rs2232423	6	28776117	rs4324798	2009-11-09	19836008	Landi MT	2009-10-15	Am J Hum Genet	www.ncbi.nlm.nih.gov/pubmed/19836008	A genome-wide association study of lung cancer identifies a region of chromosome 5p15 associated with risk for adenocarcinoma.	Lung adenocarcinoma	5,739 European ancestry cases, 5,848 European ancestry controls	7,561 European ancestry cases, 13,818 European ancestry controls	6p22.1	TRNAA-UGC	NOP56P1 - LINC01623	ENSG00000273323	ENSG00000229773		24336	51285	rs4324798-A	rs4324798	0	4324798	intergenic_variant	1	0.09	2e-08	7.69897		1.16	[1.09-1.24]	Illumina [515922]	N
19	rs2232423	6	28776117	rs4324798	2022-08-15	34382107	Wei J	2021-08-11	Hernia	www.ncbi.nlm.nih.gov/pubmed/34382107	Identification of fifty-seven novel loci for abdominal wall hernia development and their biological and clinical implications: results from the UK Biobank.	Inguinal hernia	13,047 European ancestry cases, 262,499 European ancestry controls	4,450 European ancestry cases, 87,398 European ancestry controls	6p22.1		NOP56P1 - LINC01623	ENSG00000273323	ENSG00000229773		24336	51285	rs4324798-G	rs4324798	0	4324798	intergenic_variant	1	0.88	1e-09	9		1.12		Affymetrix [8568156] (imputed)	N
19	rs2232423	6	28776317	rs9257223	2022-08-15	34382107	Wei J	2021-08-11	Hernia	www.ncbi.nlm.nih.gov/pubmed/34382107	Identification of fifty-seven novel loci for abdominal wall hernia development and their biological and clinical implications: results from the UK Biobank.	Inguinal hernia	13,047 European ancestry cases, 262,499 European ancestry controls	4,450 European ancestry cases, 87,398 European ancestry controls	6p22.1		NOP56P1 - LINC01623	ENSG00000273323	ENSG00000229773		24536	51085	rs9257223-T	rs9257223	0	9257223	intergenic_variant	1	0.88	1e-09	9		1.12		Affymetrix [8568156] (imputed)	N
19	rs2232423	6	28779878	rs3131340	2022-08-15	34382107	Wei J	2021-08-11	Hernia	www.ncbi.nlm.nih.gov/pubmed/34382107	Identification of fifty-seven novel loci for abdominal wall hernia development and their biological and clinical implications: results from the UK Biobank.	Inguinal hernia	13,047 European ancestry cases, 262,499 European ancestry controls	4,450 European ancestry cases, 87,398 European ancestry controls	6p22.1		NOP56P1 - LINC01623	ENSG00000273323	ENSG00000229773		28097	47524	rs3131340-T	rs3131340	0	3131340	intergenic_variant	1	0.88	1e-09	9		1.11		Affymetrix [8568156] (imputed)	N
19	rs2232423	6	28782160	rs3132397	2022-08-15	34382107	Wei J	2021-08-11	Hernia	www.ncbi.nlm.nih.gov/pubmed/34382107	Identification of fifty-seven novel loci for abdominal wall hernia development and their biological and clinical implications: results from the UK Biobank.	Inguinal hernia	13,047 European ancestry cases, 262,499 European ancestry controls	4,450 European ancestry cases, 87,398 European ancestry controls	6p22.1		NOP56P1 - LINC01623	ENSG00000273323	ENSG00000229773		30379	45242	rs3132397-G	rs3132397	0	3132397	intergenic_variant	1	0.88	1e-09	9		1.11		Affymetrix [8568156] (imputed)	N
19	rs2232423	6	28782310	rs3132396	2022-08-15	34382107	Wei J	2021-08-11	Hernia	www.ncbi.nlm.nih.gov/pubmed/34382107	Identification of fifty-seven novel loci for abdominal wall hernia development and their biological and clinical implications: results from the UK Biobank.	Inguinal hernia	13,047 European ancestry cases, 262,499 European ancestry controls	4,450 European ancestry cases, 87,398 European ancestry controls	6p22.1		NOP56P1 - LINC01623	ENSG00000273323	ENSG00000229773		30529	45092	rs3132396-T	rs3132396	0	3132396	intergenic_variant	1	0.88	1e-09	9		1.11		Affymetrix [8568156] (imputed)	N
19	rs140427260	6	28782363	rs114304113	2017-03-17	27089181	Okbay A	2016-04-18	Nat Genet	www.ncbi.nlm.nih.gov/pubmed/27089181	Genetic variants associated with subjective well-being, depressive symptoms, and neuroticism identified through genome-wide analyses.	Neuroticism	170,911 European ancestry individuals	NA	6p22.1	NR	NOP56P1 - LINC01623	ENSG00000273323	ENSG00000229773		30582	45039	rs114304113-C	rs114304113	1	209190	intergenic_variant	1	0.045	3e-07	6.52288		0.0469704	[0.029-0.065] unit increase	Affymetrix [up to 6544775] (imputed)	N
19	rs2232423	6	28787384	rs9257227	2022-08-15	34382107	Wei J	2021-08-11	Hernia	www.ncbi.nlm.nih.gov/pubmed/34382107	Identification of fifty-seven novel loci for abdominal wall hernia development and their biological and clinical implications: results from the UK Biobank.	Inguinal hernia	13,047 European ancestry cases, 262,499 European ancestry controls	4,450 European ancestry cases, 87,398 European ancestry controls	6p22.1		NOP56P1 - LINC01623	ENSG00000273323	ENSG00000229773		35603	40018	rs9257227-T	rs9257227	0	9257227	intergenic_variant	1	0.88	2e-09	8.69897		1.11		Affymetrix [8568156] (imputed)	N
19	rs2232423	6	28788769	rs3135294	2022-08-15	34382107	Wei J	2021-08-11	Hernia	www.ncbi.nlm.nih.gov/pubmed/34382107	Identification of fifty-seven novel loci for abdominal wall hernia development and their biological and clinical implications: results from the UK Biobank.	Inguinal hernia	13,047 European ancestry cases, 262,499 European ancestry controls	4,450 European ancestry cases, 87,398 European ancestry controls	6p22.1		NOP56P1 - LINC01623	ENSG00000273323	ENSG00000229773		36988	38633	rs3135294-G	rs3135294	0	3135294	intergenic_variant	1	0.88	1e-09	9		1.11		Affymetrix [8568156] (imputed)	N
19	rs2232423	6	28792030	rs3118360	2022-08-15	34382107	Wei J	2021-08-11	Hernia	www.ncbi.nlm.nih.gov/pubmed/34382107	Identification of fifty-seven novel loci for abdominal wall hernia development and their biological and clinical implications: results from the UK Biobank.	Inguinal hernia	13,047 European ancestry cases, 262,499 European ancestry controls	4,450 European ancestry cases, 87,398 European ancestry controls	6p22.1		NOP56P1 - LINC01623	ENSG00000273323	ENSG00000229773		40249	35372	rs3118360-G	rs3118360	0	3118360	intergenic_variant	1	0.88	1e-09	9		1.12		Affymetrix [8568156] (imputed)	N
19	rs2232423	6	28793904	rs3118359	2018-11-26	30275531	Klarin D	2018-10-01	Nat Genet	www.ncbi.nlm.nih.gov/pubmed/30275531	Genetics of blood lipids among ~300,000 multi-ethnic participants of the Million Veteran Program.	Triglycerides	215,551 European ancestry individuals, 57,332 African American individuals, 24,743 Hispanic individuals	Up to 319,677 individuals	6p22.1	intergenic	NOP56P1 - LINC01623	ENSG00000273323	ENSG00000229773		42123	33498	rs3118359-T	rs3118359	0	3118359	intergenic_variant	1	0.0838	3e-13	12.5229		0.0378	[0.028-0.048] mg dl-1 decrease	Affymetrix [up to 31400000] (imputed)	N
19	rs2232423	6	28793915	rs3135295	2022-08-15	34382107	Wei J	2021-08-11	Hernia	www.ncbi.nlm.nih.gov/pubmed/34382107	Identification of fifty-seven novel loci for abdominal wall hernia development and their biological and clinical implications: results from the UK Biobank.	Inguinal hernia	13,047 European ancestry cases, 262,499 European ancestry controls	4,450 European ancestry cases, 87,398 European ancestry controls	6p22.1		NOP56P1 - LINC01623	ENSG00000273323	ENSG00000229773		42134	33487	rs3135295-T	rs3135295	0	3135295	intergenic_variant	1	0.88	2e-09	8.69897		1.11		Affymetrix [8568156] (imputed)	N
19	rs2232423	6	28795856	rs3135296	2020-05-29	32231276	Cai N	2020-03-30	Nat Genet	www.ncbi.nlm.nih.gov/pubmed/32231276	Minimal phenotyping yields genome-wide association signals of low specificity for major depression.	Neuroticism	274,107 British ancestry individuals	NA	6p22.1	NR	NOP56P1 - LINC01623	ENSG00000273323	ENSG00000229773		44075	31546	rs3135296-?	rs3135296	0	3135296	intergenic_variant	1	NR	6e-06	5.22185		1.00908	[1.01-1.01]	NR [8968716] (imputed)	N
19	rs2232423	6	28795856	rs3135296	2020-05-29	32231276	Cai N	2020-03-30	Nat Genet	www.ncbi.nlm.nih.gov/pubmed/32231276	Minimal phenotyping yields genome-wide association signals of low specificity for major depression.	Major depressive disorder (lifetime)	16,301 British ancestry cases, 50,870 British ancestry controls	NA	6p22.1	NR	NOP56P1 - LINC01623	ENSG00000273323	ENSG00000229773		44075	31546	rs3135296-?	rs3135296	0	3135296	intergenic_variant	1	NR	5e-07	6.30103		1.10497	[1.06-1.15]	NR [5276842] (imputed)	N
19	rs2232423	6	28795856	rs3135296	2020-05-29	32231276	Cai N	2020-03-30	Nat Genet	www.ncbi.nlm.nih.gov/pubmed/32231276	Minimal phenotyping yields genome-wide association signals of low specificity for major depression.	Help-seeking from a GP	113,262 British ancestry cases, 219,360 British ancestry controls	NA	6p22.1	NR	NOP56P1 - LINC01623	ENSG00000273323	ENSG00000229773		44075	31546	rs3135296-A	rs3135296	0	3135296	intergenic_variant	1	0.88	4e-12	11.3979		1.05708	[1.04-1.07]	NR [5276842] (imputed)	N
19	rs2232423	6	28795856	rs3135296	2020-05-29	32231276	Cai N	2020-03-30	Nat Genet	www.ncbi.nlm.nih.gov/pubmed/32231276	Minimal phenotyping yields genome-wide association signals of low specificity for major depression.	Help-seeking from a GP (without major depressive disorder symptoms)	8,632 British ancestry cases, 49,493 British ancestry controls	NA	6p22.1	NR	NOP56P1 - LINC01623	ENSG00000273323	ENSG00000229773		44075	31546	rs3135296-?	rs3135296	0	3135296	intergenic_variant	1	NR	1e-06	6		1.13507	[1.08-1.19]	NR [5276842] (imputed)	N
19	rs2232423	6	28795856	rs3135296	2022-08-15	34382107	Wei J	2021-08-11	Hernia	www.ncbi.nlm.nih.gov/pubmed/34382107	Identification of fifty-seven novel loci for abdominal wall hernia development and their biological and clinical implications: results from the UK Biobank.	Inguinal hernia	13,047 European ancestry cases, 262,499 European ancestry controls	4,450 European ancestry cases, 87,398 European ancestry controls	6p22.1		NOP56P1 - LINC01623	ENSG00000273323	ENSG00000229773		44075	31546	rs3135296-A	rs3135296	0	3135296	intergenic_variant	1	0.88	4e-09	8.39794		1.11		Affymetrix [8568156] (imputed)	N
19	rs2232423	6	28796071	rs116461399	2017-09-18	28604730	McKay JD	2017-06-12	Nat Genet	www.ncbi.nlm.nih.gov/pubmed/28604730	Large-scale association analysis identifies new lung cancer susceptibility loci and heterogeneity in genetic susceptibility across histological subtypes.	Squamous cell lung carcinoma	7,426 European ancestry cases, 55,627 European ancestry controls	NA	6p22.1	ZBED9, LINC01623	NOP56P1 - LINC01623	ENSG00000273323	ENSG00000229773		44290	31331	rs116461399-C	rs116461399	1	3131337	intergenic_variant	1	0.097015	1e-11	11		1.24724	[1.170241522-1.329296602]	Illumina [10439017] (imputed)	N
19	rs2232423	6	28796071	rs3131337	2017-12-01	28928442	Tian C	2017-09-19	Nat Commun	www.ncbi.nlm.nih.gov/pubmed/28928442	Genome-wide association and HLA region fine-mapping studies identify susceptibility loci for multiple common infections.	Cold sores	25,108 European ancestry cases, 63,332 European ancestry controls	NA	6p22.1	NR	NOP56P1 - LINC01623	ENSG00000273323	ENSG00000229773		44290	31331	rs3131337-?	rs3131337	0	3131337	intergenic_variant	1	NR	7e-06	5.1549		0.0811	[0.046-0.116] unit decrease	Illumina [at least 560000] (imputed)	N
19	rs2232423	6	28796071	rs3131337	2020-07-21	32203549	Richardson TG	2020-03-23	PLoS Med	www.ncbi.nlm.nih.gov/pubmed/32203549	Evaluating the relationship between circulating lipoprotein lipids and apolipoproteins with risk of coronary heart disease: A multivariable Mendelian randomisation analysis.	Triglyceride levels	441,016 European ancestry individuals	NA	6p22.1	TRIM27	NOP56P1 - LINC01623	ENSG00000273323	ENSG00000229773		44290	31331	rs3131337-G	rs3131337	0	3131337	intergenic_variant	1	0.871891	1e-14	14		0.0229188	[0.017-0.029] unit increase	Affymetrix [NR] (imputed)	N
19	rs2232423	6	28796071	rs116461399	2017-09-18	28604730	McKay JD	2017-06-12	Nat Genet	www.ncbi.nlm.nih.gov/pubmed/28604730	Large-scale association analysis identifies new lung cancer susceptibility loci and heterogeneity in genetic susceptibility across histological subtypes.	Lung cancer	29,266 European ancestry cases, 56,450 European ancestry controls	NA	6p22.1	ZBED9, LINC01623	NOP56P1 - LINC01623	ENSG00000273323	ENSG00000229773		44290	31331	rs116461399-C	rs116461399	1	3131337	intergenic_variant	1	0.0958791	1e-12	12		1.15474	[1.109954181-1.20132906]	Illumina [10439017] (imputed)	N
19	rs2232423	6	28796071	rs3131337	2022-11-17	34887591	Graham SE	2021-12-09	Nature	www.ncbi.nlm.nih.gov/pubmed/34887591	The power of genetic diversity in genome-wide association studies of lipids.	Triglyceride levels	1,320,016 European ancestry individuals	NA	6p22.1		NOP56P1 - LINC01623	ENSG00000273323	ENSG00000229773		44290	31331	rs3131337-C	rs3131337	0	3131337	intergenic_variant	1	0.106139	1e-10	10		0.0188271	[0.014-0.023] unit decrease	NR [52000000] (imputed)	N
19	rs2232423	6	28796071	rs3131337	2022-08-15	34382107	Wei J	2021-08-11	Hernia	www.ncbi.nlm.nih.gov/pubmed/34382107	Identification of fifty-seven novel loci for abdominal wall hernia development and their biological and clinical implications: results from the UK Biobank.	Inguinal hernia	13,047 European ancestry cases, 262,499 European ancestry controls	4,450 European ancestry cases, 87,398 European ancestry controls	6p22.1		NOP56P1 - LINC01623	ENSG00000273323	ENSG00000229773		44290	31331	rs3131337-G	rs3131337	0	3131337	intergenic_variant	1	0.87	2e-09	8.69897		1.11		Affymetrix [8568156] (imputed)	N
19	rs2232423	6	28799155	rs4947303	2022-08-15	34382107	Wei J	2021-08-11	Hernia	www.ncbi.nlm.nih.gov/pubmed/34382107	Identification of fifty-seven novel loci for abdominal wall hernia development and their biological and clinical implications: results from the UK Biobank.	Inguinal hernia	13,047 European ancestry cases, 262,499 European ancestry controls	4,450 European ancestry cases, 87,398 European ancestry controls	6p22.1		NOP56P1 - LINC01623	ENSG00000273323	ENSG00000229773		47374	28247	rs4947303-A	rs4947303	0	4947303	intergenic_variant	1	0.88	1e-09	9		1.11		Affymetrix [8568156] (imputed)	N
19	rs2232423	6	28799388	rs3118358	2022-08-15	34382107	Wei J	2021-08-11	Hernia	www.ncbi.nlm.nih.gov/pubmed/34382107	Identification of fifty-seven novel loci for abdominal wall hernia development and their biological and clinical implications: results from the UK Biobank.	Inguinal hernia	13,047 European ancestry cases, 262,499 European ancestry controls	4,450 European ancestry cases, 87,398 European ancestry controls	6p22.1		NOP56P1 - LINC01623	ENSG00000273323	ENSG00000229773		47607	28014	rs3118358-T	rs3118358	0	3118358	intergenic_variant	1	0.88	1e-09	9		1.11		Affymetrix [8568156] (imputed)	N
19	rs2232423	6	28801168	rs3132376	2022-08-15	34382107	Wei J	2021-08-11	Hernia	www.ncbi.nlm.nih.gov/pubmed/34382107	Identification of fifty-seven novel loci for abdominal wall hernia development and their biological and clinical implications: results from the UK Biobank.	Inguinal hernia	13,047 European ancestry cases, 262,499 European ancestry controls	4,450 European ancestry cases, 87,398 European ancestry controls	6p22.1		NOP56P1 - LINC01623	ENSG00000273323	ENSG00000229773		49387	26234	rs3132376-G	rs3132376	0	3132376	intergenic_variant	1	0.88	1e-09	9		1.11		Affymetrix [8568156] (imputed)	N
19	rs2232423	6	28802149	rs3118357	2022-08-15	34382107	Wei J	2021-08-11	Hernia	www.ncbi.nlm.nih.gov/pubmed/34382107	Identification of fifty-seven novel loci for abdominal wall hernia development and their biological and clinical implications: results from the UK Biobank.	Inguinal hernia	13,047 European ancestry cases, 262,499 European ancestry controls	4,450 European ancestry cases, 87,398 European ancestry controls	6p22.1		NOP56P1 - LINC01623	ENSG00000273323	ENSG00000229773		50368	25253	rs3118357-G	rs3118357	0	3118357	intergenic_variant	1	0.88	1e-09	9		1.11		Affymetrix [8568156] (imputed)	N
19	rs2232423	6	28803291	rs9257248	2018-04-27	26651848	Rivera NV	2016-05-01	Am J Respir Crit Care Med	www.ncbi.nlm.nih.gov/pubmed/26651848	High-Density Genetic Mapping Identifies New Susceptibility Variants in Sarcoidosis Phenotypes and Shows Genomic-driven Phenotypic Differences.	Sarcoidosis (Lofgren's syndrome vs non-Lofgren's syndrome)	664 Swedish ancestry non-Lofgren's syndrome cases, 384 Swedish ancestry Lofgren's syndrome cases	413 German ancestry non-Lofgren's syndrome cases, 64 German ancestry Lofgren's syndrome cases	6p22.1	LOC442181, LOC401242	NOP56P1 - LINC01623	ENSG00000273323	ENSG00000229773		51510	24111	rs9257248-A	rs9257248	0	9257248	intergenic_variant	1	0.217	7e-20	19.1549		NA		Illumina [118177]	N
19	rs2232423	6	28803291	rs9257248	2018-07-19	29662059	Howard DM	2018-04-16	Nat Commun	www.ncbi.nlm.nih.gov/pubmed/29662059	Genome-wide association study of depression phenotypes in UK Biobank identifies variants in excitatory synaptic pathways.	Depression (broad)	113,769 British ancestry cases, 208,811 British ancestry controls	NA	6p22.1	NR	NOP56P1 - LINC01623	ENSG00000273323	ENSG00000229773		51510	24111	rs9257248-T	rs9257248	0	9257248	intergenic_variant	1	0.114	4e-11	10.3979		0.0123	[0.0086-0.016] unit decrease	NR [7666894] (imputed)	N
19	rs2232423	6	28803291	rs9257248	2022-08-15	34382107	Wei J	2021-08-11	Hernia	www.ncbi.nlm.nih.gov/pubmed/34382107	Identification of fifty-seven novel loci for abdominal wall hernia development and their biological and clinical implications: results from the UK Biobank.	Inguinal hernia	13,047 European ancestry cases, 262,499 European ancestry controls	4,450 European ancestry cases, 87,398 European ancestry controls	6p22.1		NOP56P1 - LINC01623	ENSG00000273323	ENSG00000229773		51510	24111	rs9257248-C	rs9257248	0	9257248	intergenic_variant	1	0.88	2e-09	8.69897		1.11		Affymetrix [8568156] (imputed)	N
19	rs2232423	6	28803504	rs9257249	2022-08-15	34382107	Wei J	2021-08-11	Hernia	www.ncbi.nlm.nih.gov/pubmed/34382107	Identification of fifty-seven novel loci for abdominal wall hernia development and their biological and clinical implications: results from the UK Biobank.	Inguinal hernia	13,047 European ancestry cases, 262,499 European ancestry controls	4,450 European ancestry cases, 87,398 European ancestry controls	6p22.1		NOP56P1 - LINC01623	ENSG00000273323	ENSG00000229773		51723	23898	rs9257249-T	rs9257249	0	9257249	intergenic_variant	1	0.88	2e-09	8.69897		1.11		Affymetrix [8568156] (imputed)	N
19	rs2232423	6	28803633	rs9257250	2022-08-15	34382107	Wei J	2021-08-11	Hernia	www.ncbi.nlm.nih.gov/pubmed/34382107	Identification of fifty-seven novel loci for abdominal wall hernia development and their biological and clinical implications: results from the UK Biobank.	Inguinal hernia	13,047 European ancestry cases, 262,499 European ancestry controls	4,450 European ancestry cases, 87,398 European ancestry controls	6p22.1		NOP56P1 - LINC01623	ENSG00000273323	ENSG00000229773		51852	23769	rs9257250-A	rs9257250	0	9257250	intergenic_variant	1	0.88	1e-09	9		1.11		Affymetrix [8568156] (imputed)	N
19	rs2232423	6	28804688	rs3135297	2022-08-15	34382107	Wei J	2021-08-11	Hernia	www.ncbi.nlm.nih.gov/pubmed/34382107	Identification of fifty-seven novel loci for abdominal wall hernia development and their biological and clinical implications: results from the UK Biobank.	Inguinal hernia	13,047 European ancestry cases, 262,499 European ancestry controls	4,450 European ancestry cases, 87,398 European ancestry controls	6p22.1		NOP56P1 - LINC01623	ENSG00000273323	ENSG00000229773		52907	22714	rs3135297-G	rs3135297	0	3135297	intergenic_variant	1	0.88	2e-09	8.69897		1.11		Affymetrix [8568156] (imputed)	N
19	rs2232423	6	28806303	rs3135298	2022-08-15	34382107	Wei J	2021-08-11	Hernia	www.ncbi.nlm.nih.gov/pubmed/34382107	Identification of fifty-seven novel loci for abdominal wall hernia development and their biological and clinical implications: results from the UK Biobank.	Inguinal hernia	13,047 European ancestry cases, 262,499 European ancestry controls	4,450 European ancestry cases, 87,398 European ancestry controls	6p22.1		NOP56P1 - LINC01623	ENSG00000273323	ENSG00000229773		54522	21099	rs3135298-G	rs3135298	0	3135298	intron_variant	1	0.88	2e-09	8.69897		1.11		Affymetrix [8568156] (imputed)	N
19	rs2232423	6	28808992	rs3132395	2022-08-15	34382107	Wei J	2021-08-11	Hernia	www.ncbi.nlm.nih.gov/pubmed/34382107	Identification of fifty-seven novel loci for abdominal wall hernia development and their biological and clinical implications: results from the UK Biobank.	Inguinal hernia	13,047 European ancestry cases, 262,499 European ancestry controls	4,450 European ancestry cases, 87,398 European ancestry controls	6p22.1		NOP56P1 - LINC01623	ENSG00000273323	ENSG00000229773		57211	18410	rs3132395-A	rs3132395	0	3132395	regulatory_region_variant	1	0.88	2e-09	8.69897		1.11		Affymetrix [8568156] (imputed)	N
19	rs2232423	6	28809038	rs3132394	2022-08-15	34382107	Wei J	2021-08-11	Hernia	www.ncbi.nlm.nih.gov/pubmed/34382107	Identification of fifty-seven novel loci for abdominal wall hernia development and their biological and clinical implications: results from the UK Biobank.	Inguinal hernia	13,047 European ancestry cases, 262,499 European ancestry controls	4,450 European ancestry cases, 87,398 European ancestry controls	6p22.1		NOP56P1 - LINC01623	ENSG00000273323	ENSG00000229773		57257	18364	rs3132394-T	rs3132394	0	3132394	regulatory_region_variant	1	0.88	2e-09	8.69897		1.11		Affymetrix [8568156] (imputed)	N
19	rs2232423	6	28809598	rs3132393	2022-08-15	34382107	Wei J	2021-08-11	Hernia	www.ncbi.nlm.nih.gov/pubmed/34382107	Identification of fifty-seven novel loci for abdominal wall hernia development and their biological and clinical implications: results from the UK Biobank.	Inguinal hernia	13,047 European ancestry cases, 262,499 European ancestry controls	4,450 European ancestry cases, 87,398 European ancestry controls	6p22.1		NOP56P1 - LINC01623	ENSG00000273323	ENSG00000229773		57817	17804	rs3132393-T	rs3132393	0	3132393	intergenic_variant	1	0.88	2e-09	8.69897		1.11		Affymetrix [8568156] (imputed)	N
19	rs2232423	6	28814446	rs3131335	2022-08-15	34382107	Wei J	2021-08-11	Hernia	www.ncbi.nlm.nih.gov/pubmed/34382107	Identification of fifty-seven novel loci for abdominal wall hernia development and their biological and clinical implications: results from the UK Biobank.	Inguinal hernia	13,047 European ancestry cases, 262,499 European ancestry controls	4,450 European ancestry cases, 87,398 European ancestry controls	6p22.1		NOP56P1 - LINC01623	ENSG00000273323	ENSG00000229773		62665	12956	rs3131335-T	rs3131335	0	3131335	intergenic_variant	1	0.88	2e-09	8.69897		1.11		Affymetrix [8568156] (imputed)	N
19	rs2232423	6	28817590	rs9257262	2022-08-15	34382107	Wei J	2021-08-11	Hernia	www.ncbi.nlm.nih.gov/pubmed/34382107	Identification of fifty-seven novel loci for abdominal wall hernia development and their biological and clinical implications: results from the UK Biobank.	Inguinal hernia	13,047 European ancestry cases, 262,499 European ancestry controls	4,450 European ancestry cases, 87,398 European ancestry controls	6p22.1		NOP56P1 - LINC01623	ENSG00000273323	ENSG00000229773		65809	9812	rs9257262-C	rs9257262	0	9257262	intergenic_variant	1	0.88	2e-09	8.69897		1.11		Affymetrix [8568156] (imputed)	N
19	rs2232423	6	28817897	rs7760313	2022-08-15	34382107	Wei J	2021-08-11	Hernia	www.ncbi.nlm.nih.gov/pubmed/34382107	Identification of fifty-seven novel loci for abdominal wall hernia development and their biological and clinical implications: results from the UK Biobank.	Inguinal hernia	13,047 European ancestry cases, 262,499 European ancestry controls	4,450 European ancestry cases, 87,398 European ancestry controls	6p22.1		NOP56P1 - LINC01623	ENSG00000273323	ENSG00000229773		66116	9505	rs7760313-T	rs7760313	0	7760313	intergenic_variant	1	0.88	2e-09	8.69897		1.11		Affymetrix [8568156] (imputed)	N
19	rs2232423	6	28819880	rs9257267	2022-08-15	34382107	Wei J	2021-08-11	Hernia	www.ncbi.nlm.nih.gov/pubmed/34382107	Identification of fifty-seven novel loci for abdominal wall hernia development and their biological and clinical implications: results from the UK Biobank.	Inguinal hernia	13,047 European ancestry cases, 262,499 European ancestry controls	4,450 European ancestry cases, 87,398 European ancestry controls	6p22.1		NOP56P1 - LINC01623	ENSG00000273323	ENSG00000229773		68099	7522	rs9257267-A	rs9257267	0	9257267	intergenic_variant	1	0.88	2e-09	8.69897		1.11		Affymetrix [8568156] (imputed)	N
19	rs2232423	6	28821676	rs9257271	2022-08-15	34382107	Wei J	2021-08-11	Hernia	www.ncbi.nlm.nih.gov/pubmed/34382107	Identification of fifty-seven novel loci for abdominal wall hernia development and their biological and clinical implications: results from the UK Biobank.	Inguinal hernia	13,047 European ancestry cases, 262,499 European ancestry controls	4,450 European ancestry cases, 87,398 European ancestry controls	6p22.1		NOP56P1 - LINC01623	ENSG00000273323	ENSG00000229773		69895	5726	rs9257271-G	rs9257271	0	9257271	intergenic_variant	1	0.88	2e-09	8.69897		1.11		Affymetrix [8568156] (imputed)	N
19	rs2232423	6	28821735	rs9257272	2022-08-15	34382107	Wei J	2021-08-11	Hernia	www.ncbi.nlm.nih.gov/pubmed/34382107	Identification of fifty-seven novel loci for abdominal wall hernia development and their biological and clinical implications: results from the UK Biobank.	Inguinal hernia	13,047 European ancestry cases, 262,499 European ancestry controls	4,450 European ancestry cases, 87,398 European ancestry controls	6p22.1		NOP56P1 - LINC01623	ENSG00000273323	ENSG00000229773		69954	5667	rs9257272-T	rs9257272	0	9257272	intergenic_variant	1	0.88	1e-09	9		1.11		Affymetrix [8568156] (imputed)	N
19	rs2232423	6	28823999	rs3132384	2022-08-15	34382107	Wei J	2021-08-11	Hernia	www.ncbi.nlm.nih.gov/pubmed/34382107	Identification of fifty-seven novel loci for abdominal wall hernia development and their biological and clinical implications: results from the UK Biobank.	Inguinal hernia	13,047 European ancestry cases, 262,499 European ancestry controls	4,450 European ancestry cases, 87,398 European ancestry controls	6p22.1		NOP56P1 - LINC01623	ENSG00000273323	ENSG00000229773		72218	3403	rs3132384-C	rs3132384	0	3132384	intergenic_variant	1	0.88	2e-09	8.69897		1.11		Affymetrix [8568156] (imputed)	N
19	rs2232423	6	28824397	rs3135300	2022-08-15	34382107	Wei J	2021-08-11	Hernia	www.ncbi.nlm.nih.gov/pubmed/34382107	Identification of fifty-seven novel loci for abdominal wall hernia development and their biological and clinical implications: results from the UK Biobank.	Inguinal hernia	13,047 European ancestry cases, 262,499 European ancestry controls	4,450 European ancestry cases, 87,398 European ancestry controls	6p22.1		NOP56P1 - LINC01623	ENSG00000273323	ENSG00000229773		72616	3005	rs3135300-T	rs3135300	0	3135300	intergenic_variant	1	0.88	2e-09	8.69897		1.11		Affymetrix [8568156] (imputed)	N
19	rs2232423	6	28827879	rs116711004	2021-08-20	33667223	Lesseur C	2021-03-05	PLoS Genet	www.ncbi.nlm.nih.gov/pubmed/33667223	Genome-wide association meta-analysis identifies pleiotropic risk loci for aerodigestive squamous cell cancers.	Aerodigestive squamous cell cancer (pleiotropy)	7,426 European ancestry lung squamous cell carcinoma cases, 5,452 European ancestry oral and oropharynx squamous cell carcinoma cases, 693 European ancestry laryngeal squamous cell carcinoma cases, 316 European ancestry esophageal squamous cell carcinoma cases, 61,961 European ancestry controls	NA	6p22.1	NR	LINC01623, LINC01623, LINC01623, LINC01623, LINC01623, LINC01623, LINC01623, LINC01623			ENSG00000273200, ENSG00000272629, ENSG00000234966, ENSG00000272857, ENSG00000227966, ENSG00000225604, ENSG00000225595, ENSG00000229773	NA	NA	rs116711004-T	rs116711004	1	3132388	non_coding_transcript_exon_variant	0	0.07	6e-13	12.2218		1.22	[1.16-1.28]	Illumina [8468885] (imputed)	N
19	rs2232423	6	28827879	rs3132388	2022-08-15	34382107	Wei J	2021-08-11	Hernia	www.ncbi.nlm.nih.gov/pubmed/34382107	Identification of fifty-seven novel loci for abdominal wall hernia development and their biological and clinical implications: results from the UK Biobank.	Inguinal hernia	13,047 European ancestry cases, 262,499 European ancestry controls	4,450 European ancestry cases, 87,398 European ancestry controls	6p22.1		LINC01623, LINC01623, LINC01623, LINC01623, LINC01623, LINC01623, LINC01623, LINC01623			ENSG00000273200, ENSG00000272629, ENSG00000234966, ENSG00000272857, ENSG00000227966, ENSG00000225604, ENSG00000225595, ENSG00000229773	NA	NA	rs3132388-C	rs3132388	0	3132388	non_coding_transcript_exon_variant	0	0.88	3e-09	8.52288		1.11		Affymetrix [8568156] (imputed)	N
19	rs2232423	6	28831611	rs3131336	2021-01-26	32376654	Richardson TG	2020-05-06	BMJ	www.ncbi.nlm.nih.gov/pubmed/32376654	Use of genetic variation to separate the effects of early and later life adiposity on disease risk: mendelian randomisation study.	Body size at age 10	453,169 European ancestry individuals	NA	6p22.1	TRIM27	LINC01623, LINC01623, LINC01623, LINC01623, LINC01623, LINC01623, LINC01623, LINC01623			ENSG00000273200, ENSG00000272629, ENSG00000234966, ENSG00000272857, ENSG00000227966, ENSG00000225604, ENSG00000225595, ENSG00000229773	NA	NA	rs3131336-C	rs3131336	0	3131336	intron_variant	0	0.882895	2e-18	17.699		0.019064	[0.015-0.023] unit decrease	Affymetrix [12370749]	N
19	rs2232423	6	28839908	rs3118365	2019-10-29	31578528	Tin A	2019-10-02	Nat Genet	www.ncbi.nlm.nih.gov/pubmed/31578528	Target genes, variants, tissues and transcriptional pathways influencing human serum urate levels.	Urate levels	288,649 European ancestry individuals, 125,725 East Asian ancestry individuals, 33,671 African American individuals, 9,037 South Asian ancestry individuals, 608 Hispanic individuals	NA	6p22.1	LINC01623	LINC01623 - ZNF90P2	ENSG00000229773	ENSG00000233366		7501	16701	rs3118365-A	rs3118365	0	3118365	regulatory_region_variant	1	0.0924	6e-12	11.2218		0.0459	[0.033-0.059] mg/dL increase	Affymetrix, Illumina [8249849] (imputed)	N
19	rs2232423	6	28839908	rs3118365	2022-08-15	34382107	Wei J	2021-08-11	Hernia	www.ncbi.nlm.nih.gov/pubmed/34382107	Identification of fifty-seven novel loci for abdominal wall hernia development and their biological and clinical implications: results from the UK Biobank.	Inguinal hernia	13,047 European ancestry cases, 262,499 European ancestry controls	4,450 European ancestry cases, 87,398 European ancestry controls	6p22.1		LINC01623 - ZNF90P2	ENSG00000229773	ENSG00000233366		7501	16701	rs3118365-G	rs3118365	0	3118365	regulatory_region_variant	1	0.88	8e-10	9.09691		1.12		Affymetrix [8568156] (imputed)	N
19	rs2232423	6	28840184	rs9257307	2022-08-15	34382107	Wei J	2021-08-11	Hernia	www.ncbi.nlm.nih.gov/pubmed/34382107	Identification of fifty-seven novel loci for abdominal wall hernia development and their biological and clinical implications: results from the UK Biobank.	Inguinal hernia	13,047 European ancestry cases, 262,499 European ancestry controls	4,450 European ancestry cases, 87,398 European ancestry controls	6p22.1		LINC01623 - ZNF90P2	ENSG00000229773	ENSG00000233366		7777	16425	rs9257307-G	rs9257307	0	9257307	regulatory_region_variant	1	0.88	2e-09	8.69897		1.11		Affymetrix [8568156] (imputed)	N
19	rs2232423	6	28855805	rs3135309	2022-08-15	34382107	Wei J	2021-08-11	Hernia	www.ncbi.nlm.nih.gov/pubmed/34382107	Identification of fifty-seven novel loci for abdominal wall hernia development and their biological and clinical implications: results from the UK Biobank.	Inguinal hernia	13,047 European ancestry cases, 262,499 European ancestry controls	4,450 European ancestry cases, 87,398 European ancestry controls	6p22.1		LINC01623 - ZNF90P2	ENSG00000229773	ENSG00000233366		23398	804	rs3135309-A	rs3135309	0	3135309	intergenic_variant	1	0.88	3e-09	8.52288		1.11		Affymetrix [8568156] (imputed)	N
19	rs2232423	6	28856689	rs3135310	2022-08-15	34382107	Wei J	2021-08-11	Hernia	www.ncbi.nlm.nih.gov/pubmed/34382107	Identification of fifty-seven novel loci for abdominal wall hernia development and their biological and clinical implications: results from the UK Biobank.	Inguinal hernia	13,047 European ancestry cases, 262,499 European ancestry controls	4,450 European ancestry cases, 87,398 European ancestry controls	6p22.1		ZNF90P2, ZNF90P2, ZNF90P2, ZNF90P2, ZNF90P2, ZNF90P2			ENSG00000235184, ENSG00000232017, ENSG00000236614, ENSG00000229714, ENSG00000232997, ENSG00000233366	NA	NA	rs3135310-A	rs3135310	0	3135310	non_coding_transcript_exon_variant	0	0.88	3e-09	8.52288		1.11		Affymetrix [8568156] (imputed)	N
19	rs2232423	6	28856740	rs3135311	2022-08-15	34382107	Wei J	2021-08-11	Hernia	www.ncbi.nlm.nih.gov/pubmed/34382107	Identification of fifty-seven novel loci for abdominal wall hernia development and their biological and clinical implications: results from the UK Biobank.	Inguinal hernia	13,047 European ancestry cases, 262,499 European ancestry controls	4,450 European ancestry cases, 87,398 European ancestry controls	6p22.1		ZNF90P2, ZNF90P2, ZNF90P2, ZNF90P2, ZNF90P2, ZNF90P2			ENSG00000235184, ENSG00000232017, ENSG00000236614, ENSG00000229714, ENSG00000232997, ENSG00000233366	NA	NA	rs3135311-A	rs3135311	0	3135311	non_coding_transcript_exon_variant	0	0.88	3e-09	8.52288		1.11		Affymetrix [8568156] (imputed)	N
19	rs2232423	6	28856889	rs3135312	2022-08-15	34382107	Wei J	2021-08-11	Hernia	www.ncbi.nlm.nih.gov/pubmed/34382107	Identification of fifty-seven novel loci for abdominal wall hernia development and their biological and clinical implications: results from the UK Biobank.	Inguinal hernia	13,047 European ancestry cases, 262,499 European ancestry controls	4,450 European ancestry cases, 87,398 European ancestry controls	6p22.1		ZNF90P2, ZNF90P2, ZNF90P2, ZNF90P2, ZNF90P2, ZNF90P2			ENSG00000235184, ENSG00000232017, ENSG00000236614, ENSG00000229714, ENSG00000232997, ENSG00000233366	NA	NA	rs3135312-T	rs3135312	0	3135312	non_coding_transcript_exon_variant	0	0.88	3e-09	8.52288		1.11		Affymetrix [8568156] (imputed)	N
19	rs2232423	6	28857630	rs3135313	2022-08-15	34382107	Wei J	2021-08-11	Hernia	www.ncbi.nlm.nih.gov/pubmed/34382107	Identification of fifty-seven novel loci for abdominal wall hernia development and their biological and clinical implications: results from the UK Biobank.	Inguinal hernia	13,047 European ancestry cases, 262,499 European ancestry controls	4,450 European ancestry cases, 87,398 European ancestry controls	6p22.1		ZNF90P2, ZNF90P2, ZNF90P2, ZNF90P2, ZNF90P2, ZNF90P2			ENSG00000235184, ENSG00000232017, ENSG00000236614, ENSG00000229714, ENSG00000232997, ENSG00000233366	NA	NA	rs3135313-G	rs3135313	0	3135313	non_coding_transcript_exon_variant	0	0.88	3e-09	8.52288		1.11		Affymetrix [8568156] (imputed)	N
19	rs2232423	6	28862497	rs116379963	2021-11-09	34634379	Mei L	2021-10-08	Prog Neuropsychopharmacol Biol Psychiatry	www.ncbi.nlm.nih.gov/pubmed/34634379	Overlapping common genetic architecture between major depressive disorders and anxiety and stress-related disorders.	Major depressive disorder	16,823 European ancestry cases, 25,632 European ancestry controls	NA	6p22.1		ZNF90P2 - HCG14	ENSG00000233366	ENSG00000237010		4814	1810	rs116379963-?	rs116379963	1	9257331	intergenic_variant	1	NR	9e-10	9.04576		0.92219	[0.9-0.95]	NR [NR]	N
19	rs2232423	6	28864849	rs3135316	2022-08-15	34382107	Wei J	2021-08-11	Hernia	www.ncbi.nlm.nih.gov/pubmed/34382107	Identification of fifty-seven novel loci for abdominal wall hernia development and their biological and clinical implications: results from the UK Biobank.	Inguinal hernia	13,047 European ancestry cases, 262,499 European ancestry controls	4,450 European ancestry cases, 87,398 European ancestry controls	6p22.1		HCG14, HCG14, HCG14, HCG14, HCG14, HCG14			ENSG00000224157, ENSG00000230004, ENSG00000227559, ENSG00000236835, ENSG00000234411, ENSG00000237010	NA	NA	rs3135316-A	rs3135316	0	3135316	intron_variant	0	0.88	3e-09	8.52288		1.11		Affymetrix [8568156] (imputed)	N
19	rs2232423	6	28866528	rs3130838	2022-08-15	34382107	Wei J	2021-08-11	Hernia	www.ncbi.nlm.nih.gov/pubmed/34382107	Identification of fifty-seven novel loci for abdominal wall hernia development and their biological and clinical implications: results from the UK Biobank.	Inguinal hernia	13,047 European ancestry cases, 262,499 European ancestry controls	4,450 European ancestry cases, 87,398 European ancestry controls	6p22.1		HCG14 - TRIM27	ENSG00000237010	ENSG00000234495		1429	4251	rs3130838-T	rs3130838	0	3130838	regulatory_region_variant	1	0.88	3e-09	8.52288		1.11		Affymetrix [8568156] (imputed)	N
19	rs2232423	6	28868494	rs116381494	2017-09-18	28604730	McKay JD	2017-06-12	Nat Genet	www.ncbi.nlm.nih.gov/pubmed/28604730	Large-scale association analysis identifies new lung cancer susceptibility loci and heterogeneity in genetic susceptibility across histological subtypes.	Lung cancer in ever smokers	23,223 European ancestry cases, 16,964 European ancestry controls	NA	6p22.1	HCG14, TRIM27	HCG14 - TRIM27	ENSG00000237010	ENSG00000234495		3395	2285	rs116381494-G	rs116381494	1	3132374	intergenic_variant	1	0.0829922	6e-08	7.22185		1.1677	[1.104062966-1.235007726]	Illumina [10439017] (imputed)	N
19	rs2232423	6	28868494	rs3132374	2019-09-23	31451708	Hellwege JN	2019-08-26	Nat Commun	www.ncbi.nlm.nih.gov/pubmed/31451708	Mapping eGFR loci to the renal transcriptome and phenome in the VA Million Veteran Program.	Estimated glomerular filtration rate in diabetes	70,762 European ancestry individuals, 20,967 African American individuals	NA	6p22.1	TRIM27	HCG14 - TRIM27	ENSG00000237010	ENSG00000234495		3395	2285	rs3132374-C	rs3132374	0	3132374	intergenic_variant	1	0.916	3e-09	8.52288		0.959	[0.64-1.27] unit increase	Affymetrix [NR] (imputed)	N
19	rs2232423	6	28868494	rs3132374	2022-08-15	34382107	Wei J	2021-08-11	Hernia	www.ncbi.nlm.nih.gov/pubmed/34382107	Identification of fifty-seven novel loci for abdominal wall hernia development and their biological and clinical implications: results from the UK Biobank.	Inguinal hernia	13,047 European ancestry cases, 262,499 European ancestry controls	4,450 European ancestry cases, 87,398 European ancestry controls	6p22.1		HCG14 - TRIM27	ENSG00000237010	ENSG00000234495		3395	2285	rs3132374-C	rs3132374	0	3132374	intergenic_variant	1	0.88	3e-09	8.52288		1.11		Affymetrix [8568156] (imputed)	N
19	rs2232423	6	28875501	rs3118363	2022-08-15	34382107	Wei J	2021-08-11	Hernia	www.ncbi.nlm.nih.gov/pubmed/34382107	Identification of fifty-seven novel loci for abdominal wall hernia development and their biological and clinical implications: results from the UK Biobank.	Inguinal hernia	13,047 European ancestry cases, 262,499 European ancestry controls	4,450 European ancestry cases, 87,398 European ancestry controls	6p22.1		TRIM27, TRIM27, TRIM27, TRIM27, TRIM27, TRIM27, TRIM27			ENSG00000233948, ENSG00000204713, ENSG00000215641, ENSG00000229006, ENSG00000237071, ENSG00000237462, ENSG00000234495	NA	NA	rs3118363-T	rs3118363	0	3118363	non_coding_transcript_exon_variant	0	0.88	3e-09	8.52288		1.11		Affymetrix [8568156] (imputed)	N
19	rs2232423	6	28877247	rs3135293	2021-12-14	34594039	Sakaue S	2021-09-30	Nat Genet	www.ncbi.nlm.nih.gov/pubmed/34594039	A cross-population atlas of genetic associations for 220 human phenotypes.	Hyperthyroidism	3,557 European ancestry cases, 456,942 European ancestry controls, 994 East Asian ancestry cases, 172,656 East Asian ancestry controls	NA	6p22.1		TRIM27, TRIM27, TRIM27, TRIM27, TRIM27, TRIM27, TRIM27			ENSG00000233948, ENSG00000204713, ENSG00000215641, ENSG00000229006, ENSG00000237071, ENSG00000237462, ENSG00000234495	NA	NA	rs3135293-C	rs3135293	0	3135293	intron_variant	0	NR	1e-13	13		0.329	[0.24-0.42] unit increase	Affymetrix, Illumina [25841580] (imputed)	N
19	rs2232423	6	28883296	rs3132382	2022-08-15	34382107	Wei J	2021-08-11	Hernia	www.ncbi.nlm.nih.gov/pubmed/34382107	Identification of fifty-seven novel loci for abdominal wall hernia development and their biological and clinical implications: results from the UK Biobank.	Inguinal hernia	13,047 European ancestry cases, 262,499 European ancestry controls	4,450 European ancestry cases, 87,398 European ancestry controls	6p22.1		TRIM27, TRIM27, TRIM27, TRIM27, TRIM27, TRIM27, TRIM27			ENSG00000233948, ENSG00000204713, ENSG00000215641, ENSG00000229006, ENSG00000237071, ENSG00000237462, ENSG00000234495	NA	NA	rs3132382-G	rs3132382	0	3132382	intron_variant	0	0.88	4e-09	8.39794		1.11		Affymetrix [8568156] (imputed)	N
19	rs2232423	6	28885863	rs3131101	2022-08-15	34382107	Wei J	2021-08-11	Hernia	www.ncbi.nlm.nih.gov/pubmed/34382107	Identification of fifty-seven novel loci for abdominal wall hernia development and their biological and clinical implications: results from the UK Biobank.	Inguinal hernia	13,047 European ancestry cases, 262,499 European ancestry controls	4,450 European ancestry cases, 87,398 European ancestry controls	6p22.1		TRIM27, TRIM27, TRIM27, TRIM27, TRIM27, TRIM27, TRIM27			ENSG00000233948, ENSG00000204713, ENSG00000215641, ENSG00000229006, ENSG00000237071, ENSG00000237462, ENSG00000234495	NA	NA	rs3131101-A	rs3131101	0	3131101	intron_variant	0	0.88	1e-09	9		1.12		Affymetrix [8568156] (imputed)	N
19	rs2232423	6	28885865	rs3132378	2022-08-15	34382107	Wei J	2021-08-11	Hernia	www.ncbi.nlm.nih.gov/pubmed/34382107	Identification of fifty-seven novel loci for abdominal wall hernia development and their biological and clinical implications: results from the UK Biobank.	Inguinal hernia	13,047 European ancestry cases, 262,499 European ancestry controls	4,450 European ancestry cases, 87,398 European ancestry controls	6p22.1		TRIM27, TRIM27, TRIM27, TRIM27, TRIM27, TRIM27, TRIM27			ENSG00000233948, ENSG00000204713, ENSG00000215641, ENSG00000229006, ENSG00000237071, ENSG00000237462, ENSG00000234495	NA	NA	rs3132378-A	rs3132378	0	3132378	intron_variant	0	0.88	1e-09	9		1.12		Affymetrix [8568156] (imputed)	N
19	rs2232423	6	28891176	rs2230683	2022-08-15	34382107	Wei J	2021-08-11	Hernia	www.ncbi.nlm.nih.gov/pubmed/34382107	Identification of fifty-seven novel loci for abdominal wall hernia development and their biological and clinical implications: results from the UK Biobank.	Inguinal hernia	13,047 European ancestry cases, 262,499 European ancestry controls	4,450 European ancestry cases, 87,398 European ancestry controls	6p22.1		TRIM27, TRIM27, TRIM27, TRIM27, TRIM27, TRIM27, TRIM27			ENSG00000233948, ENSG00000204713, ENSG00000215641, ENSG00000229006, ENSG00000237071, ENSG00000237462, ENSG00000234495	NA	NA	rs2230683-T	rs2230683	0	2230683	synonymous_variant	0	0.88	4e-09	8.39794		1.11		Affymetrix [8568156] (imputed)	N
19	rs2232423	6	28893573	rs13206458	2022-08-15	34382107	Wei J	2021-08-11	Hernia	www.ncbi.nlm.nih.gov/pubmed/34382107	Identification of fifty-seven novel loci for abdominal wall hernia development and their biological and clinical implications: results from the UK Biobank.	Inguinal hernia	13,047 European ancestry cases, 262,499 European ancestry controls	4,450 European ancestry cases, 87,398 European ancestry controls	6p22.1		TRIM27 - LINC01556	ENSG00000234495	ENSG00000231041		1808	18081	rs13206458-T	rs13206458	0	13206458	intergenic_variant	1	0.88	4e-09	8.39794		1.11		Affymetrix [8568156] (imputed)	N
19	rs140427260	6	28896775	rs9468445	2017-12-01	28928442	Tian C	2017-09-19	Nat Commun	www.ncbi.nlm.nih.gov/pubmed/28928442	Genome-wide association and HLA region fine-mapping studies identify susceptibility loci for multiple common infections.	Shingles	16,711 European ancestry cases, 118,152 European ancestry controls	NA	6p22.1	NR	TRIM27 - LINC01556	ENSG00000234495	ENSG00000231041		5010	14879	rs9468445-?	rs9468445	0	9468445	intergenic_variant	1	NR	4e-09	8.39794		0.1617	[0.11-0.21] unit increase	Illumina [at least 560000] (imputed)	N
19	rs2232423	6	28898287	rs3118361	2022-08-15	34382107	Wei J	2021-08-11	Hernia	www.ncbi.nlm.nih.gov/pubmed/34382107	Identification of fifty-seven novel loci for abdominal wall hernia development and their biological and clinical implications: results from the UK Biobank.	Inguinal hernia	13,047 European ancestry cases, 262,499 European ancestry controls	4,450 European ancestry cases, 87,398 European ancestry controls	6p22.1		TRIM27 - LINC01556	ENSG00000234495	ENSG00000231041		6522	13367	rs3118361-C	rs3118361	0	3118361	regulatory_region_variant	1	0.88	2e-09	8.69897		1.11		Affymetrix [8568156] (imputed)	N
19	rs140427260	6	28904710	rs144965899	2018-11-12	30038396	Lee JJ	2018-07-23	Nat Genet	www.ncbi.nlm.nih.gov/pubmed/30038396	Gene discovery and polygenic prediction from a genome-wide association study of educational attainment in 1.1 million individuals.	Educational attainment (MTAG)	1,311,438 European ancestry individuals	NA	6p22.1	Intergenic	TRIM27 - LINC01556	ENSG00000234495	ENSG00000231041		12945	6944	rs144965899-C	rs144965899	0	144965899	intergenic_variant	1	0.0463	8e-11	10.0969	(MTAG)	0.0206	[0.014-0.027] unit decrease	Affymetrix, Illumina [7100000] (imputed)	N
19	rs2232423	6	28905791	rs3130895	2018-04-27	26651848	Rivera NV	2016-05-01	Am J Respir Crit Care Med	www.ncbi.nlm.nih.gov/pubmed/26651848	High-Density Genetic Mapping Identifies New Susceptibility Variants in Sarcoidosis Phenotypes and Shows Genomic-driven Phenotypic Differences.	Sarcoidosis (Lofgren's syndrome vs non-Lofgren's syndrome)	664 Swedish ancestry non-Lofgren's syndrome cases, 384 Swedish ancestry Lofgren's syndrome cases	413 German ancestry non-Lofgren's syndrome cases, 64 German ancestry Lofgren's syndrome cases	6p22.1	TRIM27, C6orf100	TRIM27 - LINC01556	ENSG00000234495	ENSG00000231041		14026	5863	rs3130895-A	rs3130895	0	3130895	intergenic_variant	1	0.218	4e-19	18.3979		NA		Illumina [118177]	N
19	rs2232423	6	28906922	rs3131071	2022-08-15	34382107	Wei J	2021-08-11	Hernia	www.ncbi.nlm.nih.gov/pubmed/34382107	Identification of fifty-seven novel loci for abdominal wall hernia development and their biological and clinical implications: results from the UK Biobank.	Inguinal hernia	13,047 European ancestry cases, 262,499 European ancestry controls	4,450 European ancestry cases, 87,398 European ancestry controls	6p22.1		TRIM27 - LINC01556	ENSG00000234495	ENSG00000231041		15157	4732	rs3131071-C	rs3131071	0	3131071	intergenic_variant	1	0.89	1e-09	9		1.12		Affymetrix [8568156] (imputed)	N
19	rs2232423	6	28916594	rs3130844	2017-12-01	28928442	Tian C	2017-09-19	Nat Commun	www.ncbi.nlm.nih.gov/pubmed/28928442	Genome-wide association and HLA region fine-mapping studies identify susceptibility loci for multiple common infections.	Urinary tract infection frequency	35,000 European ancestry cases, 33,478 European ancestry controls	NA	6p22.1	NR	LINC01556 - KRT18P1	ENSG00000231041	ENSG00000226462		4280	20313	rs3130844-?	rs3130844	0	3130844	regulatory_region_variant	1	NR	7e-06	5.1549		0.0564	[0.032-0.081] unit increase	Illumina [at least 560000] (imputed)	N
19	rs2232423	6	28920972	rs3131073	2022-06-20	35304435	Jamshidi J	2022-03-19	Transl Psychiatry	www.ncbi.nlm.nih.gov/pubmed/35304435	Phenotypic and genetic analysis of a wellbeing factor score in the UK Biobank and the impact of childhood maltreatment and psychiatric illness.	Wellbeing index	129,237 British ancestry individuals	NA	6p22.1		LINC01556 - KRT18P1	ENSG00000231041	ENSG00000226462		8658	15935	rs3131073-?	rs3131073	0	3131073	intergenic_variant	1	NR	3e-08	7.52288		0.0332	[0.021-0.045] unit decrease	Affymetrix [8068119] (imputed)	N
19	rs2232423	6	28924626	rs3131075	2022-08-15	34382107	Wei J	2021-08-11	Hernia	www.ncbi.nlm.nih.gov/pubmed/34382107	Identification of fifty-seven novel loci for abdominal wall hernia development and their biological and clinical implications: results from the UK Biobank.	Inguinal hernia	13,047 European ancestry cases, 262,499 European ancestry controls	4,450 European ancestry cases, 87,398 European ancestry controls	6p22.1		LINC01556 - KRT18P1	ENSG00000231041	ENSG00000226462		12312	12281	rs3131075-T	rs3131075	0	3131075	intergenic_variant	1	0.88	3e-09	8.52288		1.11		Affymetrix [8568156] (imputed)	N
19	rs2232423	6	28934352	rs148696809	2017-09-18	28604730	McKay JD	2017-06-12	Nat Genet	www.ncbi.nlm.nih.gov/pubmed/28604730	Large-scale association analysis identifies new lung cancer susceptibility loci and heterogeneity in genetic susceptibility across histological subtypes.	Squamous cell lung carcinoma	7,426 European ancestry cases, 55,627 European ancestry controls	NA	6p22.1	LINC01556, ZNF311	LINC01556 - KRT18P1	ENSG00000231041	ENSG00000226462		22038	2555	rs148696809-C	rs148696809	0	148696809	downstream_gene_variant	1	0.0867192	4e-11	10.3979		1.24771	[1.168498995-1.332298319]	Illumina [10439017] (imputed)	N
19	rs2232423	6	28934352	rs148696809	2019-10-25	31619474	Zhu Z	2019-10-17	Eur Respir J	www.ncbi.nlm.nih.gov/pubmed/31619474	Shared Genetics of Asthma and Mental Health Disorders: A Large-Scale Genome-Wide Cross-Trait Analysis.	Asthma and major depressive disorder	46,802 European ancestry asthma cases, 59,851 European ancestry major depressive disorder cases, 460,635 European ancestry controls	NA	6p22.1	Intergenic	LINC01556 - KRT18P1	ENSG00000231041	ENSG00000226462		22038	2555	rs148696809-?	rs148696809	0	148696809	downstream_gene_variant	1	NR	5e-09	8.30103		NA		Affymetrix [up to 13554551] (imputed)	N
19	rs2232423	6	28934352	rs148696809	2017-09-18	28604730	McKay JD	2017-06-12	Nat Genet	www.ncbi.nlm.nih.gov/pubmed/28604730	Large-scale association analysis identifies new lung cancer susceptibility loci and heterogeneity in genetic susceptibility across histological subtypes.	Lung cancer	29,266 European ancestry cases, 56,450 European ancestry controls	NA	6p22.1	LINC01556, ZNF311	LINC01556 - KRT18P1	ENSG00000231041	ENSG00000226462		22038	2555	rs148696809-C	rs148696809	0	148696809	downstream_gene_variant	1	0.0866049	3e-12	11.5229		1.15712	[1.11078617-1.205384399]	Illumina [10439017] (imputed)	N
19	rs2232423	6	28934352	rs148696809	2018-11-12	30038396	Lee JJ	2018-07-23	Nat Genet	www.ncbi.nlm.nih.gov/pubmed/30038396	Gene discovery and polygenic prediction from a genome-wide association study of educational attainment in 1.1 million individuals.	Cognitive performance	257,841 European ancestry individuals	NA	6p22.1	Intergenic	LINC01556 - KRT18P1	ENSG00000231041	ENSG00000226462		22038	2555	rs148696809-T	rs148696809	0	148696809	downstream_gene_variant	1	0.8828	8e-20	19.0969		0.0406	[0.032-0.049] unit decrease	Affymetrix, Illumina [10100000] (imputed)	N
19	rs2232423	6	28934352	rs148696809	2021-11-09	34634379	Mei L	2021-10-08	Prog Neuropsychopharmacol Biol Psychiatry	www.ncbi.nlm.nih.gov/pubmed/34634379	Overlapping common genetic architecture between major depressive disorders and anxiety and stress-related disorders.	Major depressive disorder or stress-related disorder	16,823 European ancestry cases, 25,632 European ancestry controls, 12,665 European ancestry cases, 19,225 European ancestry controls	NA	6p22.1		LINC01556 - KRT18P1	ENSG00000231041	ENSG00000226462		22038	2555	rs148696809-?	rs148696809	0	148696809	downstream_gene_variant	1	NR	7e-09	8.1549		NA		NR [NR]	N
19	rs2232423	6	28934352	rs148696809	2022-08-15	34382107	Wei J	2021-08-11	Hernia	www.ncbi.nlm.nih.gov/pubmed/34382107	Identification of fifty-seven novel loci for abdominal wall hernia development and their biological and clinical implications: results from the UK Biobank.	Inguinal hernia	13,047 European ancestry cases, 262,499 European ancestry controls	4,450 European ancestry cases, 87,398 European ancestry controls	6p22.1		LINC01556 - KRT18P1	ENSG00000231041	ENSG00000226462		22038	2555	rs148696809-T	rs148696809	0	148696809	downstream_gene_variant	1	0.88	4e-09	8.39794		1.11		Affymetrix [8568156] (imputed)	N
19	rs2232423	6	28934352	rs148696809	2022-09-07	35898629	Yin B	2022-07-11	Front Psychiatry	www.ncbi.nlm.nih.gov/pubmed/35898629	Shared Genetics and Causality Between Decaffeinated Coffee Consumption and Neuropsychiatric Diseases: A Large-Scale Genome-Wide Cross-Trait Analysis and Mendelian Randomization Analysis.	Decaffeinated coffee consumption and/or neuroticism	64,717 decaffeinated coffee drinking cases, 380,060 individuals with neuroticism measurements, 264,954 controls	NA	6p22.1		LINC01556 - KRT18P1	ENSG00000231041	ENSG00000226462		22038	2555	rs148696809-?	rs148696809	0	148696809	downstream_gene_variant	1	NR	9e-09	8.04576		NA		NR [NR]	N
19	rs2232423	6	28939283	rs115218101	2021-08-20	33667223	Lesseur C	2021-03-05	PLoS Genet	www.ncbi.nlm.nih.gov/pubmed/33667223	Genome-wide association meta-analysis identifies pleiotropic risk loci for aerodigestive squamous cell cancers.	Aerodigestive squamous cell cancer (pleiotropy)	7,426 European ancestry lung squamous cell carcinoma cases, 5,452 European ancestry oral and oropharynx squamous cell carcinoma cases, 693 European ancestry laryngeal squamous cell carcinoma cases, 316 European ancestry esophageal squamous cell carcinoma cases, 61,961 European ancestry controls	NA	6p22.1	NR	KRT18P1 - RN7SL471P	ENSG00000226462	ENSG00000263426		1046	5969	rs115218101-C	rs115218101	1	3130885	intergenic_variant	1	0.07	4e-12	11.3979		1.21	[1.15-1.27]	Illumina [8468885] (imputed)	N
19	rs2232423	6	28944086	rs3130887	2022-04-27	35213538	Richardson TG	2022-02-25	PLoS Biol	www.ncbi.nlm.nih.gov/pubmed/35213538	Characterising metabolomic signatures of lipid-modifying therapies through drug target mendelian randomisation.	Polyunsaturated fatty acid levels	115,006 European ancestry individuals	NA	6p22.1		KRT18P1 - RN7SL471P	ENSG00000226462	ENSG00000263426		5849	1166	rs3130887-G	rs3130887	0	3130887	intergenic_variant	1	0.881305	8e-10	9.09691		0.0379668	[0.026-0.05] unit increase	NR [11722792] (imputed)	N
19	rs2232423	6	28954293	rs3129791	2018-07-19	29662059	Howard DM	2018-04-16	Nat Commun	www.ncbi.nlm.nih.gov/pubmed/29662059	Genome-wide association study of depression phenotypes in UK Biobank identifies variants in excitatory synaptic pathways.	Depression (broad)	113,769 British ancestry cases, 208,811 British ancestry controls	NA	6p22.1	NR	HCG15, HCG15, HCG15, HCG15, HCG15, HCG15			ENSG00000224642, ENSG00000225368, ENSG00000227214, ENSG00000237898, ENSG00000227380, ENSG00000233035	NA	NA	rs3129791-A	rs3129791	0	3129791	intron_variant	0	0.1148	2e-11	10.699		0.0125	[0.0088-0.0162] unit decrease	NR [7666894] (imputed)	N
19	rs140427260	6	28965512	rs114357009	2019-10-25	31619474	Zhu Z	2019-10-17	Eur Respir J	www.ncbi.nlm.nih.gov/pubmed/31619474	Shared Genetics of Asthma and Mental Health Disorders: A Large-Scale Genome-Wide Cross-Trait Analysis.	Asthma	46,802 European ancestry cases, 347,481 European ancestry controls	23,948 European and unknown ancestry cases, 118,538 European and unknown ancestry controls	6p22.1	C6orf100, HCG14, LOC401242, LOC100129636, OR2B3, OR2H1, OR2J2, OR2J3, OR2W1, OR5V1, OR10C1, OR11A1, OR12D2, OR12D3, OR14J1, TRIM27, ZNF311	ZNF311, ZNF311, ZNF311, ZNF311, ZNF311, ZNF311			ENSG00000223687, ENSG00000233831, ENSG00000235589, ENSG00000225351, ENSG00000169260, ENSG00000197935	NA	NA	rs114357009-A	rs114357009	0	114357009	intron_variant	0	0.049997	2e-10	9.69897		1.15796	[1.11-1.2]	Affymetrix [8274727] (imputed)	N
19	rs2232423	6	28974265	rs115287935	2017-09-18	28604730	McKay JD	2017-06-12	Nat Genet	www.ncbi.nlm.nih.gov/pubmed/28604730	Large-scale association analysis identifies new lung cancer susceptibility loci and heterogeneity in genetic susceptibility across histological subtypes.	Lung cancer in ever smokers	23,223 European ancestry cases, 16,964 European ancestry controls	NA	6p22.1	ZNF311, LOC100129636	ZNF311 - OR2AD1P	ENSG00000197935	ENSG00000233650		1172	20192	rs115287935-T	rs115287935	1	3129794	intergenic_variant	1	0.082389	9e-08	7.04576		1.16475	[1.101314463-1.231839236]	Illumina [10439017] (imputed)	N
19	rs2232423	6	28974265	rs3129794	2022-08-15	34382107	Wei J	2021-08-11	Hernia	www.ncbi.nlm.nih.gov/pubmed/34382107	Identification of fifty-seven novel loci for abdominal wall hernia development and their biological and clinical implications: results from the UK Biobank.	Inguinal hernia	13,047 European ancestry cases, 262,499 European ancestry controls	4,450 European ancestry cases, 87,398 European ancestry controls	6p22.1		ZNF311 - OR2AD1P	ENSG00000197935	ENSG00000233650		1172	20192	rs3129794-G	rs3129794	0	3129794	intergenic_variant	1	0.88	2e-09	8.69897		1.11		Affymetrix [8568156] (imputed)	N
19	rs2232423	6	28980707	rs3130893	2022-08-15	34382107	Wei J	2021-08-11	Hernia	www.ncbi.nlm.nih.gov/pubmed/34382107	Identification of fifty-seven novel loci for abdominal wall hernia development and their biological and clinical implications: results from the UK Biobank.	Inguinal hernia	13,047 European ancestry cases, 262,499 European ancestry controls	4,450 European ancestry cases, 87,398 European ancestry controls	6p22.1		ZNF311 - OR2AD1P	ENSG00000197935	ENSG00000233650		7614	13750	rs3130893-A	rs3130893	0	3130893	intergenic_variant	1	0.88	2e-09	8.69897		1.11		Affymetrix [8568156] (imputed)	N
19	rs2232423	6	28980707	rs3130893	2022-04-27	35213538	Richardson TG	2022-02-25	PLoS Biol	www.ncbi.nlm.nih.gov/pubmed/35213538	Characterising metabolomic signatures of lipid-modifying therapies through drug target mendelian randomisation.	Linoleic acid levels	115,006 European ancestry individuals	NA	6p22.1		ZNF311 - OR2AD1P	ENSG00000197935	ENSG00000233650		7614	13750	rs3130893-A	rs3130893	0	3130893	intergenic_variant	1	0.880993	5e-09	8.30103		0.0364876	[0.024-0.049] unit increase	NR [11722792] (imputed)	N
19	rs2232423	6	28980707	rs3130893	2022-04-27	35213538	Richardson TG	2022-02-25	PLoS Biol	www.ncbi.nlm.nih.gov/pubmed/35213538	Characterising metabolomic signatures of lipid-modifying therapies through drug target mendelian randomisation.	Omega-6 fatty acid levels	115,006 European ancestry individuals	NA	6p22.1		ZNF311 - OR2AD1P	ENSG00000197935	ENSG00000233650		7614	13750	rs3130893-A	rs3130893	0	3130893	intergenic_variant	1	0.880993	9e-09	8.04576		0.0356831	[0.024-0.048] unit increase	NR [11722792] (imputed)	N
19	rs2232423	6	28980707	rs3130893	2022-04-27	35213538	Richardson TG	2022-02-25	PLoS Biol	www.ncbi.nlm.nih.gov/pubmed/35213538	Characterising metabolomic signatures of lipid-modifying therapies through drug target mendelian randomisation.	Total lipid levels in medium HDL	115,082 European ancestry individuals	NA	6p22.1		ZNF311 - OR2AD1P	ENSG00000197935	ENSG00000233650		7614	13750	rs3130893-A	rs3130893	0	3130893	intergenic_variant	1	0.880989	2e-10	9.69897		0.037629	[0.026-0.049] unit increase	NR [11722792] (imputed)	N
19	rs2232423	6	28981519	rs3130894	2022-08-15	34382107	Wei J	2021-08-11	Hernia	www.ncbi.nlm.nih.gov/pubmed/34382107	Identification of fifty-seven novel loci for abdominal wall hernia development and their biological and clinical implications: results from the UK Biobank.	Inguinal hernia	13,047 European ancestry cases, 262,499 European ancestry controls	4,450 European ancestry cases, 87,398 European ancestry controls	6p22.1		ZNF311 - OR2AD1P	ENSG00000197935	ENSG00000233650		8426	12938	rs3130894-G	rs3130894	0	3130894	intergenic_variant	1	0.88	2e-09	8.69897		1.11		Affymetrix [8568156] (imputed)	N
19	rs2232423	6	28982272	rs3131081	2022-08-15	34382107	Wei J	2021-08-11	Hernia	www.ncbi.nlm.nih.gov/pubmed/34382107	Identification of fifty-seven novel loci for abdominal wall hernia development and their biological and clinical implications: results from the UK Biobank.	Inguinal hernia	13,047 European ancestry cases, 262,499 European ancestry controls	4,450 European ancestry cases, 87,398 European ancestry controls	6p22.1		ZNF311 - OR2AD1P	ENSG00000197935	ENSG00000233650		9179	12185	rs3131081-C	rs3131081	0	3131081	intergenic_variant	1	0.88	2e-09	8.69897		1.11		Affymetrix [8568156] (imputed)	N
19	rs2232423	6	28983274	rs3131082	2017-12-01	28928442	Tian C	2017-09-19	Nat Commun	www.ncbi.nlm.nih.gov/pubmed/28928442	Genome-wide association and HLA region fine-mapping studies identify susceptibility loci for multiple common infections.	Tuberculosis	4,426 European ancestry cases, 84,290 European ancestry controls	NA	6p22.1	NR	ZNF311 - OR2AD1P	ENSG00000197935	ENSG00000233650		10181	11183	rs3131082-?	rs3131082	0	3131082	intergenic_variant	1	NR	2e-07	6.69897		0.1949	[0.12-0.27] unit decrease	Illumina [at least 560000] (imputed)	N
19	rs2232423	6	28983274	rs116757206	2019-02-21	30285260	Ikeda M	2018-10-03	Schizophr Bull	www.ncbi.nlm.nih.gov/pubmed/30285260	Genome-Wide Association Study Detected Novel Susceptibility Genes for Schizophrenia and Shared Trans-Populations/Diseases Genetic Effect.	Schizophrenia	14,023 East Asian ancestry cases, 33,640 European ancestry cases, 31,505 East Asian ancestry controls, 43,456 European ancestry controls	NA	6p22.1	ZNF311	ZNF311 - OR2AD1P	ENSG00000197935	ENSG00000233650		10181	11183	rs116757206-G	rs116757206	1	3131082	intergenic_variant	1	NR	1e-25	25	(EA)	1.239	[1.2-1.28]	Illumina [6627481] (imputed)	N
19	rs2232423	6	28983274	rs3131082	2022-08-15	34382107	Wei J	2021-08-11	Hernia	www.ncbi.nlm.nih.gov/pubmed/34382107	Identification of fifty-seven novel loci for abdominal wall hernia development and their biological and clinical implications: results from the UK Biobank.	Inguinal hernia	13,047 European ancestry cases, 262,499 European ancestry controls	4,450 European ancestry cases, 87,398 European ancestry controls	6p22.1		ZNF311 - OR2AD1P	ENSG00000197935	ENSG00000233650		10181	11183	rs3131082-G	rs3131082	0	3131082	intergenic_variant	1	0.88	2e-09	8.69897		1.11		Affymetrix [8568156] (imputed)	N
19	rs2232423	6	28983887	rs3130896	2022-08-15	34382107	Wei J	2021-08-11	Hernia	www.ncbi.nlm.nih.gov/pubmed/34382107	Identification of fifty-seven novel loci for abdominal wall hernia development and their biological and clinical implications: results from the UK Biobank.	Inguinal hernia	13,047 European ancestry cases, 262,499 European ancestry controls	4,450 European ancestry cases, 87,398 European ancestry controls	6p22.1		ZNF311 - OR2AD1P	ENSG00000197935	ENSG00000233650		10794	10570	rs3130896-A	rs3130896	0	3130896	intergenic_variant	1	0.88	2e-09	8.69897		1.11		Affymetrix [8568156] (imputed)	N
19	rs2232423	6	28989297	rs3135317	2022-08-15	34382107	Wei J	2021-08-11	Hernia	www.ncbi.nlm.nih.gov/pubmed/34382107	Identification of fifty-seven novel loci for abdominal wall hernia development and their biological and clinical implications: results from the UK Biobank.	Inguinal hernia	13,047 European ancestry cases, 262,499 European ancestry controls	4,450 European ancestry cases, 87,398 European ancestry controls	6p22.1		ZNF311 - OR2AD1P	ENSG00000197935	ENSG00000233650		16204	5160	rs3135317-A	rs3135317	0	3135317	intergenic_variant	1	0.88	2e-09	8.69897		1.11		Affymetrix [8568156] (imputed)	N
19	rs2232423	6	28992159	rs3129797	2020-07-21	32203549	Richardson TG	2020-03-23	PLoS Med	www.ncbi.nlm.nih.gov/pubmed/32203549	Evaluating the relationship between circulating lipoprotein lipids and apolipoproteins with risk of coronary heart disease: A multivariable Mendelian randomisation analysis.	HDL cholesterol levels	403,943 European ancestry individuals	NA	6p22.1	ZNF311	ZNF311 - OR2AD1P	ENSG00000197935	ENSG00000233650		19066	2298	rs3129797-C	rs3129797	0	3129797	intergenic_variant	1	0.882471	2e-20	19.699		0.0273248	[0.022-0.033] unit increase	Affymetrix [NR] (imputed)	N
19	rs2232423	6	28998449	rs3129798	2022-08-15	34382107	Wei J	2021-08-11	Hernia	www.ncbi.nlm.nih.gov/pubmed/34382107	Identification of fifty-seven novel loci for abdominal wall hernia development and their biological and clinical implications: results from the UK Biobank.	Inguinal hernia	13,047 European ancestry cases, 262,499 European ancestry controls	4,450 European ancestry cases, 87,398 European ancestry controls	6p22.1		OR2AD1P - OR2W1	ENSG00000233650	ENSG00000228652		3065	13541	rs3129798-G	rs3129798	0	3129798	intergenic_variant	1	0.88	2e-09	8.69897		1.11		Affymetrix [8568156] (imputed)	N
19	rs2232423	6	29007219	rs3117146	2022-08-15	34382107	Wei J	2021-08-11	Hernia	www.ncbi.nlm.nih.gov/pubmed/34382107	Identification of fifty-seven novel loci for abdominal wall hernia development and their biological and clinical implications: results from the UK Biobank.	Inguinal hernia	13,047 European ancestry cases, 262,499 European ancestry controls	4,450 European ancestry cases, 87,398 European ancestry controls	6p22.1		OR2AD1P - OR2W1	ENSG00000233650	ENSG00000228652		11835	4771	rs3117146-C	rs3117146	0	3117146	intron_variant	1	0.88	2e-09	8.69897		1.11		Affymetrix [8568156] (imputed)	N
19	rs2232423	6	29013570	rs3129800	2022-08-15	34382107	Wei J	2021-08-11	Hernia	www.ncbi.nlm.nih.gov/pubmed/34382107	Identification of fifty-seven novel loci for abdominal wall hernia development and their biological and clinical implications: results from the UK Biobank.	Inguinal hernia	13,047 European ancestry cases, 262,499 European ancestry controls	4,450 European ancestry cases, 87,398 European ancestry controls	6p22.1		OR2W1 - OR2P1P	ENSG00000228652	ENSG00000237608		618	26031	rs3129800-C	rs3129800	0	3129800	intron_variant	1	0.88	2e-09	8.69897		1.11		Affymetrix [8568156] (imputed)	N
19	rs2232423	6	29015226	rs3130747	2022-08-15	34382107	Wei J	2021-08-11	Hernia	www.ncbi.nlm.nih.gov/pubmed/34382107	Identification of fifty-seven novel loci for abdominal wall hernia development and their biological and clinical implications: results from the UK Biobank.	Inguinal hernia	13,047 European ancestry cases, 262,499 European ancestry controls	4,450 European ancestry cases, 87,398 European ancestry controls	6p22.1		OR2W1 - OR2P1P	ENSG00000228652	ENSG00000237608		2274	24375	rs3130747-A	rs3130747	0	3130747	intron_variant	1	0.88	2e-09	8.69897		1.11		Affymetrix [8568156] (imputed)	N
19	rs2232423	6	29022499	rs3117141	2022-08-15	34382107	Wei J	2021-08-11	Hernia	www.ncbi.nlm.nih.gov/pubmed/34382107	Identification of fifty-seven novel loci for abdominal wall hernia development and their biological and clinical implications: results from the UK Biobank.	Inguinal hernia	13,047 European ancestry cases, 262,499 European ancestry controls	4,450 European ancestry cases, 87,398 European ancestry controls	6p22.1		OR2W1 - OR2P1P	ENSG00000228652	ENSG00000237608		9547	17102	rs3117141-A	rs3117141	0	3117141	intron_variant	1	0.88	1e-09	9		1.11		Affymetrix [8568156] (imputed)	N
19	rs2232423	6	29044701	rs116345369	2021-08-20	33667223	Lesseur C	2021-03-05	PLoS Genet	www.ncbi.nlm.nih.gov/pubmed/33667223	Genome-wide association meta-analysis identifies pleiotropic risk loci for aerodigestive squamous cell cancers.	Aerodigestive squamous cell cancer (pleiotropy)	7,426 European ancestry lung squamous cell carcinoma cases, 5,452 European ancestry oral and oropharynx squamous cell carcinoma cases, 693 European ancestry laryngeal squamous cell carcinoma cases, 316 European ancestry esophageal squamous cell carcinoma cases, 61,961 European ancestry controls	NA	6p22.1	NR	SAR1AP1, SAR1AP1, SAR1AP1, SAR1AP1, SAR1AP1, SAR1AP1, SAR1AP1			ENSG00000226795, ENSG00000238070, ENSG00000226657, ENSG00000227529, ENSG00000229179, ENSG00000228364, ENSG00000231592	NA	NA	rs116345369-A	rs116345369	1	3131085	non_coding_transcript_exon_variant	0	0.07	1e-11	11		1.21	[1.15-1.27]	Illumina [8468885] (imputed)	N
19	rs2232423	6	29044701	rs3131085	2022-04-11	28240269	Suhre K	2017-02-27	Nat Commun	www.ncbi.nlm.nih.gov/pubmed/28240269	Connecting genetic risk to disease end points through the human blood plasma proteome.	MHC class I polypeptide-related sequence A levels	997 European ancestry individuals	338 Greater Middle Eastern (Middle Eastern, North African or Persian), South Asian ancestry, Asian ancestry individuals	6p22.1		SAR1AP1, SAR1AP1, SAR1AP1, SAR1AP1, SAR1AP1, SAR1AP1, SAR1AP1			ENSG00000226795, ENSG00000238070, ENSG00000226657, ENSG00000227529, ENSG00000229179, ENSG00000228364, ENSG00000231592	NA	NA	rs3131085-A	rs3131085	0	3131085	non_coding_transcript_exon_variant	0	NR	1e-09	9	(EA)	0.5111	[0.35-0.67] unit increase	Affymetrix [509946]	N
19	rs2232423	6	29057639	rs3129788	2018-04-27	26651848	Rivera NV	2016-05-01	Am J Respir Crit Care Med	www.ncbi.nlm.nih.gov/pubmed/26651848	High-Density Genetic Mapping Identifies New Susceptibility Variants in Sarcoidosis Phenotypes and Shows Genomic-driven Phenotypic Differences.	Sarcoidosis (Lofgren's syndrome vs non-Lofgren's syndrome)	664 Swedish ancestry non-Lofgren's syndrome cases, 384 Swedish ancestry Lofgren's syndrome cases	413 German ancestry non-Lofgren's syndrome cases, 64 German ancestry Lofgren's syndrome cases	6p22.1	OR2B3P, OR2J3	OR2B3 - OR2J1	ENSG00000233054	ENSG00000225441		2549	9628	rs3129788-A	rs3129788	0	3129788	intergenic_variant	1	0.217	7e-19	18.1549		NA		Illumina [118177]	N
19	rs140427260	6	29062551	rs115166140	2017-12-01	28928442	Tian C	2017-09-19	Nat Commun	www.ncbi.nlm.nih.gov/pubmed/28928442	Genome-wide association and HLA region fine-mapping studies identify susceptibility loci for multiple common infections.	Shingles	16,711 European ancestry cases, 118,152 European ancestry controls	NA	6p22.1	NR	OR2B3 - OR2J1	ENSG00000233054	ENSG00000225441		7461	4716	rs115166140-?	rs115166140	0	115166140	intergenic_variant	1	NR	1e-09	9		0.1623	[0.11-0.21] unit increase	Illumina [at least 560000] (imputed)	N
19	rs2232423	6	29075088	rs3129178	2017-11-30	29059683	Michailidou K	2017-10-23	Nature	www.ncbi.nlm.nih.gov/pubmed/29059683	Association analysis identifies 65 new breast cancer risk loci.	Breast cancer	76,192 European ancestry cases, 63,082 European ancestry controls	46,785 European ancestry cases, 42,892 European ancestry controls, 14,068 East Asian ancestry cases, 13,104 East Asian ancestry controls	6p22.1	NR	OR2J1 - OR2J3	ENSG00000225441	ENSG00000232178		4610	747	rs3129178-A	rs3129178	0	3129178	intergenic_variant	1	0.0951	6e-09	8.22185	(EA)	0.0669	[0.044-0.089] unit decrease	Illumina [~ 11800000] (imputed)	N
19	rs2232423	6	29090011	rs116442863	2017-09-18	28604730	McKay JD	2017-06-12	Nat Genet	www.ncbi.nlm.nih.gov/pubmed/28604730	Large-scale association analysis identifies new lung cancer susceptibility loci and heterogeneity in genetic susceptibility across histological subtypes.	Lung cancer in ever smokers	23,223 European ancestry cases, 16,964 European ancestry controls	NA	6p22.1	OR2J3, OR2J2	OR2J3 - OR2J2	ENSG00000232178	ENSG00000226000		7464	48673	rs116442863-A	rs116442863	1	3129112	intergenic_variant	1	0.0824725	1e-07	7		1.16343	[1.100081716-1.230422468]	Illumina [10439017] (imputed)	N
19	rs2232423	6	29090011	rs3129112	2022-08-15	34382107	Wei J	2021-08-11	Hernia	www.ncbi.nlm.nih.gov/pubmed/34382107	Identification of fifty-seven novel loci for abdominal wall hernia development and their biological and clinical implications: results from the UK Biobank.	Inguinal hernia	13,047 European ancestry cases, 262,499 European ancestry controls	4,450 European ancestry cases, 87,398 European ancestry controls	6p22.1		OR2J3 - OR2J2	ENSG00000232178	ENSG00000226000		7464	48673	rs3129112-G	rs3129112	0	3129112	intergenic_variant	1	0.88	1e-09	9		1.11		Affymetrix [8568156] (imputed)	N
19	rs2232423	6	29111775	rs3129120	2020-05-29	32231276	Cai N	2020-03-30	Nat Genet	www.ncbi.nlm.nih.gov/pubmed/32231276	Minimal phenotyping yields genome-wide association signals of low specificity for major depression.	Major depressive disorder (lifetime)	16,301 British ancestry cases, 50,870 British ancestry controls	NA	6p22.1	NR	OR2J3 - OR2J2	ENSG00000232178	ENSG00000226000		29228	26909	rs3129120-?	rs3129120	0	3129120	intergenic_variant	1	NR	4e-07	6.39794		1.10497	[1.06-1.15]	NR [5276842] (imputed)	N
19	rs2232423	6	29111775	rs3129120	2020-05-29	32231276	Cai N	2020-03-30	Nat Genet	www.ncbi.nlm.nih.gov/pubmed/32231276	Minimal phenotyping yields genome-wide association signals of low specificity for major depression.	Help-seeking from a psychiatrist	36,286 British ancestry cases, 297,126 British ancestry controls	NA	6p22.1	NR	OR2J3 - OR2J2	ENSG00000232178	ENSG00000226000		29228	26909	rs3129120-T	rs3129120	0	3129120	intergenic_variant	1	0.876	1e-10	10		1.08108	NR	NR [5276842] (imputed)	N
19	rs2232423	6	29111775	rs3129120	2022-08-15	34382107	Wei J	2021-08-11	Hernia	www.ncbi.nlm.nih.gov/pubmed/34382107	Identification of fifty-seven novel loci for abdominal wall hernia development and their biological and clinical implications: results from the UK Biobank.	Inguinal hernia	13,047 European ancestry cases, 262,499 European ancestry controls	4,450 European ancestry cases, 87,398 European ancestry controls	6p22.1		OR2J3 - OR2J2	ENSG00000232178	ENSG00000226000		29228	26909	rs3129120-T	rs3129120	0	3129120	intergenic_variant	1	0.88	2e-09	8.69897		1.11		Affymetrix [8568156] (imputed)	N
19	rs140427260	6	29117481	rs144077837	2017-03-17	27089181	Okbay A	2016-04-18	Nat Genet	www.ncbi.nlm.nih.gov/pubmed/27089181	Genetic variants associated with subjective well-being, depressive symptoms, and neuroticism identified through genome-wide analyses.	Subjective well-being	298,420 Korculan (founder/genetic isolate), Split (founder/genetic isolate), Vis (founder/genetic isolate), Erasmus Rucphen (founder/genetic isolate) and other European ancestry individuals	NA	6p22.1	NR	OR2J3 - OR2J2	ENSG00000232178	ENSG00000226000		34934	21203	rs144077837-A	rs144077837	1	112307369	intergenic_variant	1	0.0497	9e-06	5.04576		0.0316543	[0.018-0.046] unit decrease	Affymetrix, Illumina, Perlegen [at least 5170349] (imputed)	N
19	rs2232423	6	29118747	rs3130725	2018-08-16	27668658	Iotchkova V	2016-11-01	Nat Genet	www.ncbi.nlm.nih.gov/pubmed/27668658	Discovery and refinement of genetic loci associated with cardiometabolic risk using dense imputation maps.	Cardiometabolic and hematological traits	up to 35,981 European ancestry individuals	up to 102,505 European ancestry individuals	6p22.1	ZNF311	OR2J3 - OR2J2	ENSG00000232178	ENSG00000226000		36200	19937	rs3130725-G	rs3130725	0	3130725	intergenic_variant	1		3e-26	25.5229	(WBC)	0.008	[0.006-0.01] unit decrease	Affymetrix, Illumina [17000000] (imputed)	N
19	rs2232423	6	29118747	rs3130725	2022-08-15	34382107	Wei J	2021-08-11	Hernia	www.ncbi.nlm.nih.gov/pubmed/34382107	Identification of fifty-seven novel loci for abdominal wall hernia development and their biological and clinical implications: results from the UK Biobank.	Inguinal hernia	13,047 European ancestry cases, 262,499 European ancestry controls	4,450 European ancestry cases, 87,398 European ancestry controls	6p22.1		OR2J3 - OR2J2	ENSG00000232178	ENSG00000226000		36200	19937	rs3130725-T	rs3130725	0	3130725	intergenic_variant	1	0.88	2e-09	8.69897		1.11		Affymetrix [8568156] (imputed)	N
19	rs2232423	6	29133642	rs141600123	2017-09-18	28604730	McKay JD	2017-06-12	Nat Genet	www.ncbi.nlm.nih.gov/pubmed/28604730	Large-scale association analysis identifies new lung cancer susceptibility loci and heterogeneity in genetic susceptibility across histological subtypes.	Squamous cell lung carcinoma	7,426 European ancestry cases, 55,627 European ancestry controls	NA	6p22.1	OR2J3, OR2J2	OR2J3 - OR2J2	ENSG00000232178	ENSG00000226000		51095	5042	rs141600123-T	rs141600123	1	4947263	non_coding_transcript_exon_variant	1	0.0981849	3e-11	10.5229		1.24441	[1.1670044-1.326950001]	Illumina [10439017] (imputed)	N
19	rs2232423	6	29133642	rs4947263	2018-07-19	29662059	Howard DM	2018-04-16	Nat Commun	www.ncbi.nlm.nih.gov/pubmed/29662059	Genome-wide association study of depression phenotypes in UK Biobank identifies variants in excitatory synaptic pathways.	Depression (broad)	113,769 British ancestry cases, 208,811 British ancestry controls	NA	6p22.1	NR	OR2J3 - OR2J2	ENSG00000232178	ENSG00000226000		51095	5042	rs4947263-T	rs4947263	0	4947263	non_coding_transcript_exon_variant	1	0.1178	3e-12	11.5229		0.0127	[0.0092-0.0162] unit decrease	NR [7666894] (imputed)	N
19	rs2232423	6	29133642	rs4947263	2022-08-15	34382107	Wei J	2021-08-11	Hernia	www.ncbi.nlm.nih.gov/pubmed/34382107	Identification of fifty-seven novel loci for abdominal wall hernia development and their biological and clinical implications: results from the UK Biobank.	Inguinal hernia	13,047 European ancestry cases, 262,499 European ancestry controls	4,450 European ancestry cases, 87,398 European ancestry controls	6p22.1		OR2J3 - OR2J2	ENSG00000232178	ENSG00000226000		51095	5042	rs4947263-C	rs4947263	0	4947263	non_coding_transcript_exon_variant	1	0.88	1e-09	9		1.11		Affymetrix [8568156] (imputed)	N
19	rs2232423	6	29144532	rs9257566	2019-12-23	31740837	Lam M	2019-11-18	Nat Genet	www.ncbi.nlm.nih.gov/pubmed/31740837	Comparative genetic architectures of schizophrenia in East Asian and European populations.	Schizophrenia	22,778 East Asian ancestry cases, 35,362 East Asian ancestry controls, 33,640 European ancestry cases, 43,456 European ancestry controls	NA	6p22.1	NR	OR2J2 - OR2J4P	ENSG00000226000	ENSG00000220379		944	4755	rs9257566-?	rs9257566	0	9257566	upstream_gene_variant	1	NR	7e-30	29.1549		1.22778	[1.19-1.26]	Affymetrix, Illumina [12447948] (imputed)	N
19	rs2232423	6	29144532	rs145283874	2018-09-20	29808027	Tedja MS	2018-05-28	Nat Genet	www.ncbi.nlm.nih.gov/pubmed/29808027	Genome-wide association meta-analysis highlights light-induced signaling as a driver for refractive error.	Myopia (age of diagnosis)	104,293 European ancestry individuals	NA	6p22.1	NR	OR2J2 - OR2J4P	ENSG00000226000	ENSG00000220379		944	4755	rs145283874-T	rs145283874	1	9257566	intergenic_variant	1	0.1019	3e-08	7.52288		0.0629	[0.041-0.085] unit decrease	Illumina [~ 10600000] (imputed)	N
19	rs2232423	6	29144532	rs9257566	2022-08-04	35585065	May-Wilson S	2022-05-18	Nat Commun	www.ncbi.nlm.nih.gov/pubmed/35585065	Large-scale GWAS of food liking reveals genetic determinants and genetic correlations with distinct neurophysiological traits.	Horseradish liking	152,847 European ancestry individuals	NA	6p22.1		OR2J2 - OR2J4P	ENSG00000226000	ENSG00000220379		944	4755	rs9257566-T	rs9257566	0	9257566	upstream_gene_variant	1	0.1384	1e-25	25		0.05483	[0.045-0.065] unit decrease	Affymetrix [11353280] (imputed)	N
19	rs2232423	6	29146703	rs149404333	2022-08-15	34382107	Wei J	2021-08-11	Hernia	www.ncbi.nlm.nih.gov/pubmed/34382107	Identification of fifty-seven novel loci for abdominal wall hernia development and their biological and clinical implications: results from the UK Biobank.	Inguinal hernia	13,047 European ancestry cases, 262,499 European ancestry controls	4,450 European ancestry cases, 87,398 European ancestry controls	6p22.1		OR2J2 - OR2J4P	ENSG00000226000	ENSG00000220379		3115	2584	rs149404333-A	rs149404333	0	149404333	intergenic_variant	1	0.88	1e-09	9		1.11		Affymetrix [8568156] (imputed)	N
19	rs2232423	6	29148394	rs116826541	2017-09-18	28604730	McKay JD	2017-06-12	Nat Genet	www.ncbi.nlm.nih.gov/pubmed/28604730	Large-scale association analysis identifies new lung cancer susceptibility loci and heterogeneity in genetic susceptibility across histological subtypes.	Lung cancer	29,266 European ancestry cases, 56,450 European ancestry controls	NA	6p22.1	OR2J2, OR14J1	OR2J2 - OR2J4P	ENSG00000226000	ENSG00000220379		4806	893	rs116826541-G	rs116826541	1	3116815	intergenic_variant	1	0.089874	4e-12	11.3979		1.15561	[1.109395824-1.203752579]	Illumina [10439017] (imputed)	N
19	rs2232423	6	29153155	rs3130746	2017-12-01	28928442	Tian C	2017-09-19	Nat Commun	www.ncbi.nlm.nih.gov/pubmed/28928442	Genome-wide association and HLA region fine-mapping studies identify susceptibility loci for multiple common infections.	Tuberculosis	4,426 European ancestry cases, 84,290 European ancestry controls	NA	6p22.1	NR	OR2J4P - OR2G1P	ENSG00000220379	ENSG00000224990		2933	43849	rs3130746-?	rs3130746	0	3130746	intergenic_variant	1	NR	3e-06	5.52288		0.1783	[0.1-0.25] unit increase	Illumina [at least 560000] (imputed)	N
19	rs2232423	6	29163700	rs3116829	2022-08-15	34382107	Wei J	2021-08-11	Hernia	www.ncbi.nlm.nih.gov/pubmed/34382107	Identification of fifty-seven novel loci for abdominal wall hernia development and their biological and clinical implications: results from the UK Biobank.	Inguinal hernia	13,047 European ancestry cases, 262,499 European ancestry controls	4,450 European ancestry cases, 87,398 European ancestry controls	6p22.1		OR2J4P - OR2G1P	ENSG00000220379	ENSG00000224990		13478	33304	rs3116829-C	rs3116829	0	3116829	intergenic_variant	1	0.88	1e-09	9		1.11		Affymetrix [8568156] (imputed)	N
19	rs140427260	6	29165037	rs114224598	2017-12-01	28928442	Tian C	2017-09-19	Nat Commun	www.ncbi.nlm.nih.gov/pubmed/28928442	Genome-wide association and HLA region fine-mapping studies identify susceptibility loci for multiple common infections.	Shingles	16,711 European ancestry cases, 118,152 European ancestry controls	NA	6p22.1	NR	OR2J4P - OR2G1P	ENSG00000220379	ENSG00000224990		14815	31967	rs114224598-?	rs114224598	0	114224598	intergenic_variant	1	NR	6e-09	8.22185		0.175	[0.12-0.23] unit decrease	Illumina [at least 560000] (imputed)	N
19	rs140427260	6	29165037	rs114224598	2019-01-22	29500382	Nagel M	2018-03-02	Nat Commun	www.ncbi.nlm.nih.gov/pubmed/29500382	Item-level analyses reveal genetic heterogeneity in neuroticism.	Feeling miserable	376,097 European ancestry individuals	NA	6p22.1	NR	OR2J4P - OR2G1P	ENSG00000220379	ENSG00000224990		14815	31967	rs114224598-A	rs114224598	0	114224598	intergenic_variant	1	0.0456381	3e-08	7.52288		5.52	z score increase	NR [10847151] (imputed)	N
19	rs2232423	6	29175498	rs9257611	2022-08-15	34382107	Wei J	2021-08-11	Hernia	www.ncbi.nlm.nih.gov/pubmed/34382107	Identification of fifty-seven novel loci for abdominal wall hernia development and their biological and clinical implications: results from the UK Biobank.	Inguinal hernia	13,047 European ancestry cases, 262,499 European ancestry controls	4,450 European ancestry cases, 87,398 European ancestry controls	6p22.1		OR2J4P - OR2G1P	ENSG00000220379	ENSG00000224990		25276	21506	rs9257611-G	rs9257611	0	9257611	intergenic_variant	1	0.88	1e-09	9		1.11		Affymetrix [8568156] (imputed)	N
19	rs2232423	6	29181897	rs3130828	2022-08-15	34382107	Wei J	2021-08-11	Hernia	www.ncbi.nlm.nih.gov/pubmed/34382107	Identification of fifty-seven novel loci for abdominal wall hernia development and their biological and clinical implications: results from the UK Biobank.	Inguinal hernia	13,047 European ancestry cases, 262,499 European ancestry controls	4,450 European ancestry cases, 87,398 European ancestry controls	6p22.1		OR2J4P - OR2G1P	ENSG00000220379	ENSG00000224990		31675	15107	rs3130828-C	rs3130828	0	3130828	intron_variant	1	0.88	1e-09	9		1.11		Affymetrix [8568156] (imputed)	N
19	rs2232423	6	29189972	rs3130808	2022-08-15	34382107	Wei J	2021-08-11	Hernia	www.ncbi.nlm.nih.gov/pubmed/34382107	Identification of fifty-seven novel loci for abdominal wall hernia development and their biological and clinical implications: results from the UK Biobank.	Inguinal hernia	13,047 European ancestry cases, 262,499 European ancestry controls	4,450 European ancestry cases, 87,398 European ancestry controls	6p22.1		OR2J4P - OR2G1P	ENSG00000220379	ENSG00000224990		39750	7032	rs3130808-G	rs3130808	0	3130808	intergenic_variant	1	0.88	1e-09	9		1.11		Affymetrix [8568156] (imputed)	N
19	rs2232423	6	29206251	rs3117342	2021-06-29	32895543	de la Fuente J	2020-09-07	Nat Hum Behav	www.ncbi.nlm.nih.gov/pubmed/32895543	A general dimension of genetic sharing across diverse cognitive traits inferred from molecular data.	Cognitive traits (MTAG)	331,679 British ancestry individuals	NA	6p22.1		OR2G1P - OR2U1P	ENSG00000224990	ENSG00000236918		8317	24229	rs3117342-?	rs3117342	0	3117342	intron_variant	1	NR	2e-12	11.699		NA		NR [7857346] (imputed)	N
19	rs2232423	6	29206251	rs3117342	2022-08-15	34382107	Wei J	2021-08-11	Hernia	www.ncbi.nlm.nih.gov/pubmed/34382107	Identification of fifty-seven novel loci for abdominal wall hernia development and their biological and clinical implications: results from the UK Biobank.	Inguinal hernia	13,047 European ancestry cases, 262,499 European ancestry controls	4,450 European ancestry cases, 87,398 European ancestry controls	6p22.1		OR2G1P - OR2U1P	ENSG00000224990	ENSG00000236918		8317	24229	rs3117342-T	rs3117342	0	3117342	intron_variant	1	0.88	4e-10	9.39794		1.12		Affymetrix [8568156] (imputed)	N
19	rs2232423	6	29206683	rs150817755	2019-02-21	30285260	Ikeda M	2018-10-03	Schizophr Bull	www.ncbi.nlm.nih.gov/pubmed/30285260	Genome-Wide Association Study Detected Novel Susceptibility Genes for Schizophrenia and Shared Trans-Populations/Diseases Genetic Effect.	Schizophrenia	14,023 East Asian ancestry cases, 33,640 European ancestry cases, 31,505 East Asian ancestry controls, 43,456 European ancestry controls	NA	6p22.1	OR2G1P	OR2G1P - OR2U1P	ENSG00000224990	ENSG00000236918		8749	23797	rs150817755-T	rs150817755	1	3130820	intron_variant	1	NR	1e-29	29	(EA)	1.261	[1.22-1.3]	Illumina [6627481] (imputed)	N
19	rs2232423	6	29206683	rs3130820	2018-12-17	29483656	Pardinas AF	2018-02-26	Nat Genet	www.ncbi.nlm.nih.gov/pubmed/29483656	Common schizophrenia alleles are enriched in mutation-intolerant genes and in regions under strong background selection.	Schizophrenia	40,675 European ancestry cases, 64,643 European ancestry controls	1,651 European ancestry cases, 4,111 cases, 142,717 European ancestry controls, 11,507 controls	6p22.1	xMHC	OR2G1P - OR2U1P	ENSG00000224990	ENSG00000236918		8749	23797	rs3130820-?	rs3130820	0	3130820	intron_variant	1	NR	2e-44	43.699		1.281	[1.25-1.32]	Illumina [8000000] (imputed)	N
19	rs2232423	6	29211438	rs3129104	2022-08-15	34382107	Wei J	2021-08-11	Hernia	www.ncbi.nlm.nih.gov/pubmed/34382107	Identification of fifty-seven novel loci for abdominal wall hernia development and their biological and clinical implications: results from the UK Biobank.	Inguinal hernia	13,047 European ancestry cases, 262,499 European ancestry controls	4,450 European ancestry cases, 87,398 European ancestry controls	6p22.1		OR2G1P - OR2U1P	ENSG00000224990	ENSG00000236918		13504	19042	rs3129104-A	rs3129104	0	3129104	intron_variant	1	0.88	5e-10	9.30103		1.12		Affymetrix [8568156] (imputed)	N
19	rs2232423	6	29211556	rs3117337	2022-08-15	34382107	Wei J	2021-08-11	Hernia	www.ncbi.nlm.nih.gov/pubmed/34382107	Identification of fifty-seven novel loci for abdominal wall hernia development and their biological and clinical implications: results from the UK Biobank.	Inguinal hernia	13,047 European ancestry cases, 262,499 European ancestry controls	4,450 European ancestry cases, 87,398 European ancestry controls	6p22.1		OR2G1P - OR2U1P	ENSG00000224990	ENSG00000236918		13622	18924	rs3117337-T	rs3117337	0	3117337	intron_variant	1	0.88	5e-10	9.30103		1.12		Affymetrix [8568156] (imputed)	N
19	rs2232423	6	29219489	rs3117333	2022-08-15	34382107	Wei J	2021-08-11	Hernia	www.ncbi.nlm.nih.gov/pubmed/34382107	Identification of fifty-seven novel loci for abdominal wall hernia development and their biological and clinical implications: results from the UK Biobank.	Inguinal hernia	13,047 European ancestry cases, 262,499 European ancestry controls	4,450 European ancestry cases, 87,398 European ancestry controls	6p22.1		OR2G1P - OR2U1P	ENSG00000224990	ENSG00000236918		21555	10991	rs3117333-G	rs3117333	0	3117333	intron_variant	1	0.88	4e-10	9.39794		1.12		Affymetrix [8568156] (imputed)	N
19	rs2232423	6	29223493	rs3130825	2018-10-18	30048462	Kim SK	2018-07-26	PLoS One	www.ncbi.nlm.nih.gov/pubmed/30048462	Identification of 613 new loci associated with heel bone mineral density and a polygenic risk score for bone mineral density, osteoporosis and fracture.	Heel bone mineral density	394,929 European ancestry individuals	NA	6p22.1		OR2G1P - OR2U1P	ENSG00000224990	ENSG00000236918		25559	6987	rs3130825-?	rs3130825	0	3130825	intron_variant	1	NR	2e-09	8.69897		0.0208387	[0.015-0.027] unit decrease	Affymetrix [20259828] (imputed)	N
19	rs2232423	6	29223493	rs3130825	2022-08-15	34382107	Wei J	2021-08-11	Hernia	www.ncbi.nlm.nih.gov/pubmed/34382107	Identification of fifty-seven novel loci for abdominal wall hernia development and their biological and clinical implications: results from the UK Biobank.	Inguinal hernia	13,047 European ancestry cases, 262,499 European ancestry controls	4,450 European ancestry cases, 87,398 European ancestry controls	6p22.1		OR2G1P - OR2U1P	ENSG00000224990	ENSG00000236918		25559	6987	rs3130825-G	rs3130825	0	3130825	intron_variant	1	0.88	4e-10	9.39794		1.12		Affymetrix [8568156] (imputed)	N
19	rs140427260	6	29225025	rs149702363	2019-10-25	31619474	Zhu Z	2019-10-17	Eur Respir J	www.ncbi.nlm.nih.gov/pubmed/31619474	Shared Genetics of Asthma and Mental Health Disorders: A Large-Scale Genome-Wide Cross-Trait Analysis.	Asthma and major depressive disorder	46,802 European ancestry asthma cases, 59,851 European ancestry major depressive disorder cases, 460,635 European ancestry controls	NA	6p22.1	OR2H1, OR5V1, OR10C1, OR11A1, OR12D2, OR12D3, OR14J1	OR2G1P - OR2U1P	ENSG00000224990	ENSG00000236918		27091	5455	rs149702363-?	rs149702363	0	149702363	intron_variant	1	NR	4e-10	9.39794		NA		Affymetrix [up to 13554551] (imputed)	N
19	rs2232423	6	29240378	rs116723099	2021-11-09	34634379	Mei L	2021-10-08	Prog Neuropsychopharmacol Biol Psychiatry	www.ncbi.nlm.nih.gov/pubmed/34634379	Overlapping common genetic architecture between major depressive disorders and anxiety and stress-related disorders.	Major depressive disorder	16,823 European ancestry cases, 25,632 European ancestry controls	NA	6p22.1		OR2U2P - OR14J1	ENSG00000249415	ENSG00000234100		3180	29100	rs116723099-?	rs116723099	1	3117326	intron_variant	1	NR	1e-09	9		0.92349	[0.9-0.95]	NR [NR]	N
19	rs2232423	6	29244219	rs144447022	2020-10-07	32606422	Wu Y	2020-06-30	Transl Psychiatry	www.ncbi.nlm.nih.gov/pubmed/32606422	Multi-trait analysis for genome-wide association study of five psychiatric disorders.	Depressive symptoms (MTAG)	955,012 individuals	NA	6p22.1	NR	OR2U2P - OR14J1	ENSG00000249415	ENSG00000234100		7021	25259	rs144447022-?	rs144447022	0	144447022	intron_variant	1		3e-12	11.5229		NA		NR [520857]	N
19	rs2232423	6	29244219	rs144447022	2020-10-07	32606422	Wu Y	2020-06-30	Transl Psychiatry	www.ncbi.nlm.nih.gov/pubmed/32606422	Multi-trait analysis for genome-wide association study of five psychiatric disorders.	Bipolar disorder (MTAG)	65,682 individuals	NA	6p22.1	NR	OR2U2P - OR14J1	ENSG00000249415	ENSG00000234100		7021	25259	rs144447022-?	rs144447022	0	144447022	intron_variant	1		7e-20	19.1549		NA		NR [520857]	N
19	rs2232423	6	29244219	rs144447022	2020-10-07	32606422	Wu Y	2020-06-30	Transl Psychiatry	www.ncbi.nlm.nih.gov/pubmed/32606422	Multi-trait analysis for genome-wide association study of five psychiatric disorders.	Schizophrenia (MTAG)	67,764 individuals	NA	6p22.1	NR	OR2U2P - OR14J1	ENSG00000249415	ENSG00000234100		7021	25259	rs144447022-?	rs144447022	0	144447022	intron_variant	1		9e-28	27.0458		NA		NR [8377093]	N
19	rs2232423	6	29244219	rs144447022	2016-07-23	26198764	Goes FS	2015-07-21	Am J Med Genet B Neuropsychiatr Genet	www.ncbi.nlm.nih.gov/pubmed/26198764	Genome-wide association study of schizophrenia in Ashkenazi Jews.	Schizophrenia	592 Ashkenazi Jewish ancestry cases, 505 Ashkenazi Jewish ancestry controls, 36,989 cases, 113,075 controls	NA	6p22.1	NR	OR2U2P - OR14J1	ENSG00000249415	ENSG00000234100		7021	25259	rs144447022-G	rs144447022	0	144447022	intron_variant	1	NR	2e-28	27.699		1.25	[NR]	Illumina [7158791] (imputed)	N
19	rs2232423	6	29244219	rs144447022	2018-02-23	29326435	Hill WD	2018-01-11	Mol Psychiatry	www.ncbi.nlm.nih.gov/pubmed/29326435	A combined analysis of genetically correlated traits identifies 187 loci and a role for neurogenesis and myelination in intelligence.	Intelligence (MTAG)	120,934 British ancestry individuals, 127,548 individuals	NA	6p22.1	XXbac-BPG308J9.3	OR2U2P - OR14J1	ENSG00000249415	ENSG00000234100		7021	25259	rs144447022-T	rs144447022	0	144447022	intron_variant	1	NR	1e-13	13		0.036135	[0.027-0.046] unit increase	Affymetrix [NR]	N
19	rs2232423	6	29244219	rs144447022	2021-11-09	34634379	Mei L	2021-10-08	Prog Neuropsychopharmacol Biol Psychiatry	www.ncbi.nlm.nih.gov/pubmed/34634379	Overlapping common genetic architecture between major depressive disorders and anxiety and stress-related disorders.	Major depressive disorder or stress-related disorder	16,823 European ancestry cases, 25,632 European ancestry controls, 12,665 European ancestry cases, 19,225 European ancestry controls	NA	6p22.1		OR2U2P - OR14J1	ENSG00000249415	ENSG00000234100		7021	25259	rs144447022-?	rs144447022	0	144447022	intron_variant	1	NR	4e-09	8.39794		NA		NR [NR]	N
19	rs2232423	6	29244219	rs144447022	2022-08-15	34382107	Wei J	2021-08-11	Hernia	www.ncbi.nlm.nih.gov/pubmed/34382107	Identification of fifty-seven novel loci for abdominal wall hernia development and their biological and clinical implications: results from the UK Biobank.	Inguinal hernia	13,047 European ancestry cases, 262,499 European ancestry controls	4,450 European ancestry cases, 87,398 European ancestry controls	6p22.1		OR2U2P - OR14J1	ENSG00000249415	ENSG00000234100		7021	25259	rs144447022-G	rs144447022	0	144447022	intron_variant	1	0.88	5e-10	9.30103		1.12		Affymetrix [8568156] (imputed)	N
19	rs2232423	6	29248149	rs3130834	2017-11-30	29059683	Michailidou K	2017-10-23	Nature	www.ncbi.nlm.nih.gov/pubmed/29059683	Association analysis identifies 65 new breast cancer risk loci.	Breast cancer	76,192 European ancestry cases, 63,082 European ancestry controls	46,785 European ancestry cases, 42,892 European ancestry controls, 14,068 East Asian ancestry cases, 13,104 East Asian ancestry controls	6p22.1	NR	OR2U2P - OR14J1	ENSG00000249415	ENSG00000234100		10951	21329	rs3130834-C	rs3130834	0	3130834	intron_variant	1	0.0955	5e-09	8.30103	(EA)	0.0672	[0.045-0.09] unit decrease	Illumina [~ 11800000] (imputed)	N
19	rs2232423	6	29254982	rs139244745	2017-09-18	28604730	McKay JD	2017-06-12	Nat Genet	www.ncbi.nlm.nih.gov/pubmed/28604730	Large-scale association analysis identifies new lung cancer susceptibility loci and heterogeneity in genetic susceptibility across histological subtypes.	Squamous cell lung carcinoma	7,426 European ancestry cases, 55,627 European ancestry controls	NA	6p22.1	OR2J2, OR14J1	OR2U2P - OR14J1	ENSG00000249415	ENSG00000234100		17784	14496	rs139244745-G	rs139244745	1	9257681	intron_variant	1	0.0958028	3e-12	11.5229		1.25787	[1.179561443-1.34137667]	Illumina [10439017] (imputed)	N
19	rs2232423	6	29254982	rs139244745	2017-09-18	28604730	McKay JD	2017-06-12	Nat Genet	www.ncbi.nlm.nih.gov/pubmed/28604730	Large-scale association analysis identifies new lung cancer susceptibility loci and heterogeneity in genetic susceptibility across histological subtypes.	Lung cancer in ever smokers	23,223 European ancestry cases, 16,964 European ancestry controls	NA	6p22.1	OR2J2, OR14J1	OR2U2P - OR14J1	ENSG00000249415	ENSG00000234100		17784	14496	rs139244745-G	rs139244745	1	9257681	intron_variant	1	0.0880751	8e-08	7.09691		1.16207	[1.100123412-1.227502509]	Illumina [10439017] (imputed)	N
19	rs2232423	6	29254982	rs139244745	2017-09-18	28604730	McKay JD	2017-06-12	Nat Genet	www.ncbi.nlm.nih.gov/pubmed/28604730	Large-scale association analysis identifies new lung cancer susceptibility loci and heterogeneity in genetic susceptibility across histological subtypes.	Lung cancer	29,266 European ancestry cases, 56,450 European ancestry controls	NA	6p22.1	OR2J2, OR14J1	OR2U2P - OR14J1	ENSG00000249415	ENSG00000234100		17784	14496	rs139244745-G	rs139244745	1	9257681	intron_variant	1	0.0948554	1e-12	12		1.15623	[1.110831882-1.203476432]	Illumina [10439017] (imputed)	N
19	rs2232423	6	29254982	rs9257681	2018-07-19	29662059	Howard DM	2018-04-16	Nat Commun	www.ncbi.nlm.nih.gov/pubmed/29662059	Genome-wide association study of depression phenotypes in UK Biobank identifies variants in excitatory synaptic pathways.	Depression (broad)	113,769 British ancestry cases, 208,811 British ancestry controls	NA	6p22.1	NR	OR2U2P - OR14J1	ENSG00000249415	ENSG00000234100		17784	14496	rs9257681-G	rs9257681	0	9257681	intron_variant	1	0.1151	2e-12	11.699		0.0131	[0.0094-0.0168] unit decrease	NR [7666894] (imputed)	N
19	rs2232423	6	29254982	rs139244745	2021-08-20	33667223	Lesseur C	2021-03-05	PLoS Genet	www.ncbi.nlm.nih.gov/pubmed/33667223	Genome-wide association meta-analysis identifies pleiotropic risk loci for aerodigestive squamous cell cancers.	Aerodigestive squamous cell cancer (pleiotropy)	7,426 European ancestry lung squamous cell carcinoma cases, 5,452 European ancestry oral and oropharynx squamous cell carcinoma cases, 693 European ancestry laryngeal squamous cell carcinoma cases, 316 European ancestry esophageal squamous cell carcinoma cases, 61,961 European ancestry controls	NA	6p22.1	NR	OR2U2P - OR14J1	ENSG00000249415	ENSG00000234100		17784	14496	rs139244745-G	rs139244745	1	9257681	intron_variant	1	0.08	2e-12	11.699		1.21	[1.15-1.27]	Illumina [8468885] (imputed)	N
19	rs2232423	6	29254982	rs9257681	2022-08-15	34382107	Wei J	2021-08-11	Hernia	www.ncbi.nlm.nih.gov/pubmed/34382107	Identification of fifty-seven novel loci for abdominal wall hernia development and their biological and clinical implications: results from the UK Biobank.	Inguinal hernia	13,047 European ancestry cases, 262,499 European ancestry controls	4,450 European ancestry cases, 87,398 European ancestry controls	6p22.1		OR2U2P - OR14J1	ENSG00000249415	ENSG00000234100		17784	14496	rs9257681-C	rs9257681	0	9257681	intron_variant	1	0.88	5e-10	9.30103		1.12		Affymetrix [8568156] (imputed)	N
19	rs140427260	6	29259509	rs145108206	2022-05-27	35181757	Wendt FR	2022-02-18	Mol Psychiatry	www.ncbi.nlm.nih.gov/pubmed/35181757	Using phenotype risk scores to enhance gene discovery for generalized anxiety disorder and posttraumatic stress disorder.	Post-traumatic stress disorder (phenotype risk score)	497,803 European ancestry individuals	NA	6p22.1		OR2U2P - OR14J1	ENSG00000249415	ENSG00000234100		22311	9969	rs145108206-A	rs145108206	0	145108206	non_coding_transcript_exon_variant	1	NR	1e-11	11		0.0306457	[0.022-0.04] unit increase	Affymetrix [NR] (imputed)	N
19	rs140427260	6	29259509	rs145108206	2022-05-27	35181757	Wendt FR	2022-02-18	Mol Psychiatry	www.ncbi.nlm.nih.gov/pubmed/35181757	Using phenotype risk scores to enhance gene discovery for generalized anxiety disorder and posttraumatic stress disorder.	Post-traumatic stress disorder (mental health questionnaire or predicted)	497,803 European ancestry individuals	NA	6p22.1		OR2U2P - OR14J1	ENSG00000249415	ENSG00000234100		22311	9969	rs145108206-A	rs145108206	0	145108206	non_coding_transcript_exon_variant	1	NR	8e-12	11.0969		0.031031	[0.022-0.04] unit increase	Affymetrix [NR] (imputed)	N
19	rs2232423	6	29260431	rs3117425	2018-10-31	29942085	Nagel M	2018-06-25	Nat Genet	www.ncbi.nlm.nih.gov/pubmed/29942085	Meta-analysis of genome-wide association studies for neuroticism in 449,484 individuals identifies novel genetic loci and pathways.	Worry	348,219 European ancestry individuals	NA	6p22.1	NR	OR2U2P - OR14J1	ENSG00000249415	ENSG00000234100		23233	9047	rs3117425-T	rs3117425	0	3117425	non_coding_transcript_exon_variant	1	NR	2e-08	7.69897		0.02019	[0.013-0.027] unit decrease	Affymetrix [10847151] (imputed)	N
19	rs2232423	6	29260431	rs3117425	2019-01-22	29500382	Nagel M	2018-03-02	Nat Commun	www.ncbi.nlm.nih.gov/pubmed/29500382	Item-level analyses reveal genetic heterogeneity in neuroticism.	Feeling nervous	373,121 European ancestry individuals	NA	6p22.1	ZNF391	OR2U2P - OR14J1	ENSG00000249415	ENSG00000234100		23233	9047	rs3117425-T	rs3117425	0	3117425	non_coding_transcript_exon_variant	1	0.119369	5e-08	7.30103		5.47	z score decrease	NR [10847151] (imputed)	N
19	rs2232423	6	29260431	rs3117425	2022-08-15	34382107	Wei J	2021-08-11	Hernia	www.ncbi.nlm.nih.gov/pubmed/34382107	Identification of fifty-seven novel loci for abdominal wall hernia development and their biological and clinical implications: results from the UK Biobank.	Inguinal hernia	13,047 European ancestry cases, 262,499 European ancestry controls	4,450 European ancestry cases, 87,398 European ancestry controls	6p22.1		OR2U2P - OR14J1	ENSG00000249415	ENSG00000234100		23233	9047	rs3117425-C	rs3117425	0	3117425	non_coding_transcript_exon_variant	1	0.88	3e-09	8.52288		1.11		Affymetrix [8568156] (imputed)	N
19	rs2232423	6	29266483	rs3117439	2022-08-15	34382107	Wei J	2021-08-11	Hernia	www.ncbi.nlm.nih.gov/pubmed/34382107	Identification of fifty-seven novel loci for abdominal wall hernia development and their biological and clinical implications: results from the UK Biobank.	Inguinal hernia	13,047 European ancestry cases, 262,499 European ancestry controls	4,450 European ancestry cases, 87,398 European ancestry controls	6p22.1		OR2U2P - OR14J1	ENSG00000249415	ENSG00000234100		29285	2995	rs3117439-G	rs3117439	0	3117439	upstream_gene_variant	1	0.88	1e-09	9		1.11		Affymetrix [8568156] (imputed)	N
19	rs2232423	6	29266483	rs3117439	2022-08-30	32193382	Cole JB	2020-03-19	Nat Commun	www.ncbi.nlm.nih.gov/pubmed/32193382	Comprehensive genomic analysis of dietary habits in UK Biobank identifies hundreds of genetic associations.	Cereal type: Other (e.g. Cornflakes, Frosties) (UKB data field 1468_5)	373,443 European ancestry individuals	NA	6p22.1		OR2U2P - OR14J1	ENSG00000249415	ENSG00000234100		29285	2995	rs3117439-G	rs3117439	0	3117439	upstream_gene_variant	1	0.877111	2e-14	13.699		0.0259526	[0.019-0.033] unit decrease	NR [NR] (imputed)	N
19	rs2232423	6	29274136	rs3117427	2020-11-24	33067605	Folkersen L	2020-10-16	Nat Metab	www.ncbi.nlm.nih.gov/pubmed/33067605	Genomic and drug target evaluation of 90 cardiovascular proteins in 30,931 individuals.	Receptor for advanced glycosylation end products levels	21,758 European ancestry individuals	9,173 individuals	6p22.1		OR14J1, OR14J1, OR14J1, OR14J1, OR14J1			ENSG00000234195, ENSG00000112459, ENSG00000225291, ENSG00000204695, ENSG00000234100	NA	NA	rs3117427-T	rs3117427	0	3117427	intron_variant	0	0.9	2e-11	10.699		0.0988	unit increase	Affymetrix, Illumina [20300000] (imputed)	N
19	rs2232423	6	29283672	rs3129682	2022-04-11	28240269	Suhre K	2017-02-27	Nat Commun	www.ncbi.nlm.nih.gov/pubmed/28240269	Connecting genetic risk to disease end points through the human blood plasma proteome.	MHC class I polypeptide-related sequence B levels	997 European ancestry individuals	338 Greater Middle Eastern (Middle Eastern, North African or Persian), South Asian ancestry, Asian ancestry individuals	6p22.1		OR14J1 - DDX6P1	ENSG00000234100	ENSG00000225927		2878	13731	rs3129682-T	rs3129682	0	3129682	intergenic_variant	1	NR	1e-19	19	(EA)	0.7369	[0.58-0.89] unit decrease	Affymetrix [509946]	N
19	rs2232423	6	29340743	rs9257800	2020-07-08	32066663	Niarchou M	2020-02-03	Transl Psychiatry	www.ncbi.nlm.nih.gov/pubmed/32066663	Genome-wide association study of dietary intake in the UK biobank study and its associations with schizophrenia and other traits.	Oily fish consumption	335,576 European ancestry individuals	NA	6p22.1	LRRC16A, SCGN, SLC17A4, SLC17A1, SLC17A3, SLC17A2	OR5V1, OR5V1, OR5V1, OR5V1, OR5V1			ENSG00000227137, ENSG00000233046, ENSG00000243729, ENSG00000112461, ENSG00000243441	NA	NA	rs9257800-?	rs9257800	0	9257800	intron_variant	0	NR	7e-11	10.1549		0.0241753	[0.017-0.031] unit increase	Affymetrix [25921788] (imputed)	N
19	rs2232423	6	29340743	rs9257800	2020-07-08	32066663	Niarchou M	2020-02-03	Transl Psychiatry	www.ncbi.nlm.nih.gov/pubmed/32066663	Genome-wide association study of dietary intake in the UK biobank study and its associations with schizophrenia and other traits.	Pork consumption	335,576 European ancestry individuals	NA	6p22.1	LRRC16A, SCGN, SLC17A4, SLC17A1	OR5V1, OR5V1, OR5V1, OR5V1, OR5V1			ENSG00000227137, ENSG00000233046, ENSG00000243729, ENSG00000112461, ENSG00000243441	NA	NA	rs9257800-?	rs9257800	0	9257800	intron_variant	0	NR	7e-11	10.1549		0.0040428	[-0.00326-0.01135] unit decrease	Affymetrix [25921788] (imputed)	N
19	rs2232423	6	29342775	rs3749971	2020-06-17	32327693	Oskarsson GR	2020-04-23	Commun Biol	www.ncbi.nlm.nih.gov/pubmed/32327693	Predicted loss and gain of function mutations in ACO1 are associated with erythropoiesis.	Hemoglobin levels	684,122 European ancestry individuals	NA	6p22.1	OR12D3	OR12D3, OR12D3, OR12D3, OR12D3, OR12D3, OR5V1, OR5V1, OR5V1, OR5V1, OR5V1			ENSG00000224487, ENSG00000251394, ENSG00000204692, ENSG00000112462, ENSG00000250364, ENSG00000227137, ENSG00000233046, ENSG00000243729, ENSG00000112461, ENSG00000243441	NA	NA	rs3749971-A	rs3749971	0	3749971	missense_variant	0		2e-38	37.699		0.045	[NR] unit decrease	Affymetrix, Illumina [43000000] (imputed)	N
19	rs2232423	6	29342775	rs3749971	2018-09-12	29942086	Savage JE	2018-06-25	Nat Genet	www.ncbi.nlm.nih.gov/pubmed/29942086	Genome-wide association meta-analysis in 269,867 individuals identifies new genetic and functional links to intelligence.	Intelligence	269,867 European ancestry individuals	NA	6p22.1	NR	OR12D3, OR12D3, OR12D3, OR12D3, OR12D3, OR5V1, OR5V1, OR5V1, OR5V1, OR5V1			ENSG00000224487, ENSG00000251394, ENSG00000204692, ENSG00000112462, ENSG00000250364, ENSG00000227137, ENSG00000233046, ENSG00000243729, ENSG00000112461, ENSG00000243441	NA	NA	rs3749971-A	rs3749971	0	3749971	missense_variant	0	NR	3e-09	8.52288		5.929	z-score increase	Affymetrix, Illumina [9295118] (imputed)	N
19	rs2232423	6	29342775	rs114071887	2019-02-21	30285260	Ikeda M	2018-10-03	Schizophr Bull	www.ncbi.nlm.nih.gov/pubmed/30285260	Genome-Wide Association Study Detected Novel Susceptibility Genes for Schizophrenia and Shared Trans-Populations/Diseases Genetic Effect.	Schizophrenia	14,023 East Asian ancestry cases, 33,640 European ancestry cases, 31,505 East Asian ancestry controls, 43,456 European ancestry controls	NA	6p22.1	OR12D3	OR12D3, OR12D3, OR12D3, OR12D3, OR12D3, OR5V1, OR5V1, OR5V1, OR5V1, OR5V1			ENSG00000224487, ENSG00000251394, ENSG00000204692, ENSG00000112462, ENSG00000250364, ENSG00000227137, ENSG00000233046, ENSG00000243729, ENSG00000112461, ENSG00000243441	NA	NA	rs114071887-G	rs114071887	1	3749971	missense_variant	0	NR	7e-25	24.1549	(EA)	1.239	[1.2-1.28]	Illumina [6627481] (imputed)	N
19	rs2232423	6	29342775	rs3749971	2021-06-01	33909500	Moll M	2021-04-28	Am J Physiol Lung Cell Mol Physiol	www.ncbi.nlm.nih.gov/pubmed/33909500	A Systematic Analysis of Protein-altering Exonic Variants in Chronic Obstructive Pulmonary Disease.	Chronic obstructive pulmonary disease	up to 31,465 European ancestry cases, up to 203,688 European ancestry controls, up to 1,413 African ancestry cases, up to 6,080 African ancestry controls, up to 287 East Asian ancestry cases, up to 7,484 East Asian ancestry controls, up to 61 Hispanic cases, up to 613 Hispanic controls	NA	6p22.1	OR12D3	OR12D3, OR12D3, OR12D3, OR12D3, OR12D3, OR5V1, OR5V1, OR5V1, OR5V1, OR5V1			ENSG00000224487, ENSG00000251394, ENSG00000204692, ENSG00000112462, ENSG00000250364, ENSG00000227137, ENSG00000233046, ENSG00000243729, ENSG00000112461, ENSG00000243441	NA	NA	rs3749971-A	rs3749971	0	3749971	missense_variant	0	0.12	3e-11	10.5229		1.11	[1.08 -1.14]	Illumina [at least 109036]	N
19	rs2232423	6	29342775	rs3749971	2022-09-05	35764056	Rao S	2022-06-28	Neuropsychobiology	www.ncbi.nlm.nih.gov/pubmed/35764056	Genetic Relationships between Attention-Deficit/Hyperactivity Disorder, Autism Spectrum Disorder, and Intelligence.	Attention deficit hyperactivity disorder or autism spectrum disorder or intelligence (pleiotropy)	20,183 European ancestry ADHD cases, 18,381 European ancestry ASD cases, up to 63,160 European ancestry controls, 269,867 European ancestry individuals with intelligence measurements	NA	6p22.1		OR12D3, OR12D3, OR12D3, OR12D3, OR12D3, OR5V1, OR5V1, OR5V1, OR5V1, OR5V1			ENSG00000224487, ENSG00000251394, ENSG00000204692, ENSG00000112462, ENSG00000250364, ENSG00000227137, ENSG00000233046, ENSG00000243729, ENSG00000112461, ENSG00000243441	NA	NA	rs3749971-?	rs3749971	0	3749971	missense_variant	0	NR	7e-09	8.1549		NA		NR [6307410] (imputed)	N
19	rs2232423	6	29356331	rs9257809	2017-11-30	29059683	Michailidou K	2017-10-23	Nature	www.ncbi.nlm.nih.gov/pubmed/29059683	Association analysis identifies 65 new breast cancer risk loci.	Breast cancer	76,192 European ancestry cases, 63,082 European ancestry controls	46,785 European ancestry cases, 42,892 European ancestry controls, 14,068 East Asian ancestry cases, 13,104 East Asian ancestry controls	6p22.1	NR	OR5V1, OR5V1, OR5V1, OR5V1, OR5V1			ENSG00000227137, ENSG00000233046, ENSG00000243729, ENSG00000112461, ENSG00000243441	NA	NA	rs9257809-G	rs9257809	0	9257809	intron_variant	0	0.1004	3e-08	7.52288	(EA)	0.0627	[0.041-0.085] unit decrease	Illumina [~ 11800000] (imputed)	N
19	rs2232423	6	29356331	rs9257809	2017-03-13	27527254	Gharahkhani P	2016-08-12	Lancet Oncol	www.ncbi.nlm.nih.gov/pubmed/27527254	Genome-wide association studies in oesophageal adenocarcinoma and Barrett's oesophagus: a large-scale meta-analysis.	Barrett's esophagus	6,167 European ancestry cases, 17,159 European ancestry controls	NA	6p22.1	MHC	OR5V1, OR5V1, OR5V1, OR5V1, OR5V1			ENSG00000227137, ENSG00000233046, ENSG00000243729, ENSG00000112461, ENSG00000243441	NA	NA	rs9257809-A	rs9257809	0	9257809	intron_variant	0		6e-09	8.22185		1.2634	[1.18-1.34]	Illumina [11942825] (imputed)	N
19	rs2232423	6	29356331	rs9257809	2017-03-13	27527254	Gharahkhani P	2016-08-12	Lancet Oncol	www.ncbi.nlm.nih.gov/pubmed/27527254	Genome-wide association studies in oesophageal adenocarcinoma and Barrett's oesophagus: a large-scale meta-analysis.	Barrett's esophagus or Esophageal adenocarcinoma	6,167 European ancestry Barrett's oesophagus cases, 4,112 European ancestry esophageal adenocarcinoma cases, 17,159 European ancestry controls	NA	6p22.1	MHC	OR5V1, OR5V1, OR5V1, OR5V1, OR5V1			ENSG00000227137, ENSG00000233046, ENSG00000243729, ENSG00000112461, ENSG00000243441	NA	NA	rs9257809-A	rs9257809	0	9257809	intron_variant	0		6e-09	8.22185		1.23	[1.14-1.31]	Illumina [11951684] (imputed)	N
19	rs2232423	6	29356331	rs9257809	2012-11-30	22961001	Su Z	2012-09-09	Nat Genet	www.ncbi.nlm.nih.gov/pubmed/22961001	Common variants at the MHC locus and at chromosome 16q24.1 predispose to Barrett's esophagus.	Barrett's esophagus	Up to 1,852 European ancestry cases, 5,172 European ancestry controls	5,986 European ancestry cases, 12,825 European ancestry controls	6p22.1	OR2D12, OR2D13, MHC	OR5V1, OR5V1, OR5V1, OR5V1, OR5V1			ENSG00000227137, ENSG00000233046, ENSG00000243729, ENSG00000112461, ENSG00000243441	NA	NA	rs9257809-A	rs9257809	0	9257809	intron_variant	0	0.87	4e-09	8.39794		1.21	[1.13-1.28]	Illumina [521744]	N
19	rs2232423	6	29356331	rs9257809	2018-04-27	26651848	Rivera NV	2016-05-01	Am J Respir Crit Care Med	www.ncbi.nlm.nih.gov/pubmed/26651848	High-Density Genetic Mapping Identifies New Susceptibility Variants in Sarcoidosis Phenotypes and Shows Genomic-driven Phenotypic Differences.	Sarcoidosis (Lofgren's syndrome vs non-Lofgren's syndrome)	664 Swedish ancestry non-Lofgren's syndrome cases, 384 Swedish ancestry Lofgren's syndrome cases	413 German ancestry non-Lofgren's syndrome cases, 64 German ancestry Lofgren's syndrome cases	6p22.1	OR12D3, OR12D2	OR5V1, OR5V1, OR5V1, OR5V1, OR5V1			ENSG00000227137, ENSG00000233046, ENSG00000243729, ENSG00000112461, ENSG00000243441	NA	NA	rs9257809-G	rs9257809	0	9257809	intron_variant	0	0.233	1e-20	20		NA		Illumina [118177]	N
20	rs9345731	6	66624249	rs9345731	2021-07-27	33479212	Yao X	2021-01-21	Transl Psychiatry	www.ncbi.nlm.nih.gov/pubmed/33479212	Integrative analysis of genome-wide association studies identifies novel loci associated with neuropsychiatric disorders.	Major depressive disorder (MTAG)	at least 170,756 European ancestry cases, at least 329,443 European ancestry controls	NA	6q12	NR	ADH5P4 - CCDC162P	ENSG00000277364	ENSG00000203799		76317	43251475	rs9345731-A	rs9345731	0	9345731	intergenic_variant	1	0.3419	2e-09	8.69897		0.0260199	[0.018-0.034] unit decrease	NR [NR]	N
20	rs9345731	6	66697839	rs4710305	2021-09-29	34031191	Kumar A	2021-05-24	Neurology	www.ncbi.nlm.nih.gov/pubmed/34031191	Association of SUMOlation Pathway Genes With Stroke in a Genome-wide Association Study in India.	Ischemic stroke (cardioembolic)	174 Indian ancestry cases, 2,154 Indian ancestry controls	NA	6q12						NA	NA	rs4710305-?	rs4710305	0	4710305	intergenic_variant	1	NR	2e-06	5.69897		1.04469	[1.02623939519069-1.06348164132096]	Illumina [up to 7827597] (imputed)	N
20	rs2214123	6	66929048	rs3857536	2013-11-20	23720494	Evans DM	2013-05-29	Hum Mol Genet	www.ncbi.nlm.nih.gov/pubmed/23720494	Genome-wide association study identifies loci affecting blood copper, selenium and zinc.	Blood trace element (Cu levels)	2,603 European ancestry individuals	NA	6q12	EGFL11	NA - TMEM242		ENSG00000215712		NA	91069870	rs3857536-?	rs3857536	0	3857536	intergenic_variant	1	NR	4e-06	5.39794		0.129	[0.074-0.184] unit increase	Illumina [> 2500000] (imputed)	N
20	rs2214123	6	67000001	rs2214123	2021-07-27	33479212	Yao X	2021-01-21	Transl Psychiatry	www.ncbi.nlm.nih.gov/pubmed/33479212	Integrative analysis of genome-wide association studies identifies novel loci associated with neuropsychiatric disorders.	Major depressive disorder (MTAG)	at least 170,756 European ancestry cases, at least 329,443 European ancestry controls	NA	6q12	NR	NUFIP1P1 - RNU7-66P	ENSG00000218890	ENSG00000238949		195199	438735	rs2214123-A	rs2214123	0	2214123	regulatory_region_variant	1	0.3534	1e-09	9		0.0263605	[0.018-0.035] unit increase	NR [NR]	N
20	rs2214123	6	67000001	rs2214123	2019-03-28	30643251	Liu M	2019-01-14	Nat Genet	www.ncbi.nlm.nih.gov/pubmed/30643251	Association studies of up to 1.2 million individuals yield new insights into the genetic etiology of tobacco and alcohol use.	Smoking initiation (ever regular vs never regular) (MTAG)	up to 1,359,002 European ancestry individuals	NA	6q12	NR	NUFIP1P1 - RNU7-66P	ENSG00000218890	ENSG00000238949		195199	438735	rs2214123-G	rs2214123	0	2214123	regulatory_region_variant	1	0.642	6e-08	7.22185		0.00618705	[0.0039-0.0084] unit decrease	NR [9732723] (imputed)	N
21	rs2876520	6	142907515	rs263156	2016-07-14	26105758	Adhikari K	2015-06-24	Nat Commun	www.ncbi.nlm.nih.gov/pubmed/26105758	A genome-wide association study identifies multiple loci for variation in human ear morphology.	Ear morphology	4,919 Latin American individuals	NA	6q24.2	LOC153910, GPR126					NA	NA	rs263156-C	rs263156	0	263156	intron_variant	1	0.67	5e-09	8.30103		NA		Illumina [671038]	N
21	rs2876520	6	142907515	rs263156	2016-07-14	26105758	Adhikari K	2015-06-24	Nat Commun	www.ncbi.nlm.nih.gov/pubmed/26105758	A genome-wide association study identifies multiple loci for variation in human ear morphology.	Lobe size	4,919 Latin American individuals	NA	6q24.2	GPR126, LOC153910					NA	NA	rs263156-C	rs263156	0	263156	intron_variant	1	0.67	3e-13	12.5229		0.109	unit increase	Illumina [671038]	N
21	rs2876520	6	142907515	rs263156	2016-07-14	26105758	Adhikari K	2015-06-24	Nat Commun	www.ncbi.nlm.nih.gov/pubmed/26105758	A genome-wide association study identifies multiple loci for variation in human ear morphology.	Lobe attachment	4,919 Latin American individuals	NA	6q24.2	LOC153910, GPR126					NA	NA	rs263156-C	rs263156	0	263156	intron_variant	1	0.67	2e-06	5.69897		NA		Illumina [671038]	N
21	rs2876520	6	142972917	rs7740440	2019-12-17	31596458	Greenwood TA	2019-10-09	JAMA Psychiatry	www.ncbi.nlm.nih.gov/pubmed/31596458	Genome-wide Association of Endophenotypes for Schizophrenia From the Consortium on the Genetics of Schizophrenia (COGS) Study.	Prepulse inhibition of the startle response	523 European ancestry schizophrenia cases, 100 Latino schizophrenia cases, 827 European ancestry controls, 83 Latino controls	NA	6q24.2	ZNF281	ADGRG6 - HIVEP2	ENSG00000112414	ENSG00000010818		205514	99689	rs7740440-A	rs7740440	0	7740440	regulatory_region_variant	1	NR	3e-06	5.52288		5.23644	[3.05-7.42] unit increase	Illumina [> 6200000] (imputed)	N
21	rs2876520	6	142976756	rs1334585	2021-09-08	33859377	Thorp JG	2021-04-15	Nat Hum Behav	www.ncbi.nlm.nih.gov/pubmed/33859377	Symptom-level modelling unravels the shared genetic architecture of anxiety and depression.	Depression	at least 5,919 European ancestry cases, at least 130,691 European ancestry controls	634,037 European ancestry cases, 1,308,690 European ancestry controls	6q24.2	RP11, 440G9.1	ADGRG6 - HIVEP2	ENSG00000112414	ENSG00000010818		209353	95850	rs1334585-C	rs1334585	0	1334585	intergenic_variant	1	0.4801	8e-14	13.0969		0.0167234	[0.012-0.022] unit decrease	NR [9417325] (imputed)	N
21	rs2876520	6	142987461	rs1848750	2021-07-27	33479212	Yao X	2021-01-21	Transl Psychiatry	www.ncbi.nlm.nih.gov/pubmed/33479212	Integrative analysis of genome-wide association studies identifies novel loci associated with neuropsychiatric disorders.	Major depressive disorder (MTAG)	at least 170,756 European ancestry cases, at least 329,443 European ancestry controls	NA	6q24.2	NR	NA - HIVEP2		ENSG00000010818		NA	85145	rs1848750-T	rs1848750	0	1848750	intergenic_variant	1	0.516	6e-09	8.22185		0.0239594	[0.016-0.032] unit decrease	NR [NR]	N
21	rs2876520	6	142996618	rs2876520	2019-03-18	30643256	Baselmans BML	2019-01-14	Nat Genet	www.ncbi.nlm.nih.gov/pubmed/30643256	Multivariate genome-wide analyses of the well-being spectrum.	Well-being spectrum (multivariate analysis)	2,083,151 European ancestry individuals	287,239 European ancestry individuals	6q24.2	NR	ADGRG6 - HIVEP2	ENSG00000112414	ENSG00000010818		229215	75988	rs2876520-G	rs2876520	0	2876520	intron_variant	1	0.473727	4e-08	7.39794		0.00504196	[0.0032-0.0068] unit increase	NR [NR]	N
21	rs2876520	6	142996618	rs2876520	2019-03-19	30718901	Howard DM	2019-02-04	Nat Neurosci	www.ncbi.nlm.nih.gov/pubmed/30718901	Genome-wide meta-analysis of depression identifies 102 independent variants and highlights the importance of the prefrontal brain regions.	Depression	118,811 European ancestry cases, 327,427 European ancestry controls, 127,552 cases, 233,763 controls	414,055 European ancestry cases, 892,299 European ancestry controls	6q24.2	NR	ADGRG6 - HIVEP2	ENSG00000112414	ENSG00000010818		229215	75988	rs2876520-G	rs2876520	0	2876520	intron_variant	1	0.4729	3e-17	16.5229		1.01937	[1.01-1.02]	NR [8098588] (imputed)	N
21	rs2876520	6	142996618	rs2876520	2018-07-19	29662059	Howard DM	2018-04-16	Nat Commun	www.ncbi.nlm.nih.gov/pubmed/29662059	Genome-wide association study of depression phenotypes in UK Biobank identifies variants in excitatory synaptic pathways.	Depression (broad)	113,769 British ancestry cases, 208,811 British ancestry controls	NA	6q24.2	NR	ADGRG6 - HIVEP2	ENSG00000112414	ENSG00000010818		229215	75988	rs2876520-G	rs2876520	0	2876520	intron_variant	1	0.4665	2e-07	6.69897		0.0062	[0.0038-0.0086] unit increase	NR [7666894] (imputed)	N
21	rs2876520	6	142996618	rs2876520	2022-11-18	34924174	Mitchell BL	2021-11-02	Biol Psychiatry	www.ncbi.nlm.nih.gov/pubmed/34924174	The Australian Genetics of Depression Study: New Risk Loci and Dissecting Heterogeneity Between Subtypes.	Depression	13,318 European ancestry cases, 12,684 European ancestry controls, 246,363 cases, 561,190 controls	NA	6q24.2		ADGRG6 - HIVEP2	ENSG00000112414	ENSG00000010818		229215	75988	rs2876520-?	rs2876520	0	2876520	intron_variant	1	NR	1e-11	11		0.0081	unit increase	Illumina [7617771] (imputed)	N
21	rs2876520	6	142996618	rs2876520	2021-09-30	34045744	Levey DF	2021-05-27	Nat Neurosci	www.ncbi.nlm.nih.gov/pubmed/34045744	Bi-ancestral depression GWAS in the Million Veteran Program and meta-analysis in >1.2 million individuals highlight new therapeutic directions.	Major depressive disorder	340,591 European ancestry cases, 813,676 European ancestry controls	455,350 cases, 887,428 controls	6q24.2		ADGRG6 - HIVEP2	ENSG00000112414	ENSG00000010818		229215	75988	rs2876520-?	rs2876520	0	2876520	intron_variant	1	NR	1e-10	10		0.0191	unit decrease	NR [NR]	N
21	rs2876520	6	143006706	rs2328370	2020-12-10	32959083	Adewuyi EO	2020-09-21	Hum Genet	www.ncbi.nlm.nih.gov/pubmed/32959083	Genetic analysis of endometriosis and depression identifies shared loci and implicates causal links with gastric mucosa abnormality.	Endometriosis or depression (pleiotropy)	17,054 endometriosis cases, 170,756 European ancestry depression cases, 191,858 controls, 329,443 European ancestry controls	NA	6q24.2	NR	LY86 - HIVEP2	ENSG00000112799	ENSG00000010818		136030586	65900	rs2328370-A	rs2328370	0	2328370	regulatory_region_variant	1		3e-08	7.52288		0.0231486	[0.015-0.031] unit increase	NR [6694342]	N
21	rs2876520	6	143006706	rs2328370	2021-08-24	34021172	Christakoudi S	2021-05-21	Sci Rep	www.ncbi.nlm.nih.gov/pubmed/34021172	GWAS of allometric body-shape indices in UK Biobank identifies loci suggesting associations with morphogenesis, organogenesis, adrenal cell renewal and cancer.	Hip circumference adjusted for BMI	186,825 British ancestry men	NA	6q24.2	RP11-440G9.1	LY86 - HIVEP2	ENSG00000112799	ENSG00000010818		136030586	65900	rs2328370-A	rs2328370	0	2328370	regulatory_region_variant	1	NR	8e-12	11.0969		0.0212572	[0.015-0.027] unit decrease	Affymetrix [323123] (imputed)	N
22	rs9364755	6	165077749	rs9347896	2020-12-10	32959083	Adewuyi EO	2020-09-21	Hum Genet	www.ncbi.nlm.nih.gov/pubmed/32959083	Genetic analysis of endometriosis and depression identifies shared loci and implicates causal links with gastric mucosa abnormality.	Endometriosis or depression (pleiotropy)	17,054 endometriosis cases, 170,756 European ancestry depression cases, 191,858 controls, 329,443 European ancestry controls	NA	6q27	NR					NA	NA	rs9347896-A	rs9347896	0	9347896	intergenic_variant	1		1e-08	8		0.0281251	[0.018-0.038] unit increase	NR [6694342]	N
22	rs9364755	6	165078642	rs113215917	2022-09-27	35396580	Trubetskoy V	2022-04-08	Nature	www.ncbi.nlm.nih.gov/pubmed/35396580	Mapping genomic loci implicates genes and synaptic biology in schizophrenia.	Schizophrenia	53,386 European ancestry cases, 77,258 European ancestry controls, 14,004 East Asian ancestry cases, 16,757 East Asian ancestry controls, 6,152 African American cases, 3,918 African American controls, 1,234 Latino cases, 3,090 Latino controls	1,979 European ancestry cases, 142,626 European ancestry controls	6q27		RN7SL366P - C6orf118	ENSG00000266128	ENSG00000112539		816757	622055	rs113215917-T	rs113215917	0	113215917	intergenic_variant	1	0.734	9e-07	6.04576		0.95983	[0.94-0.98]	Affymetrix [7585078] (imputed)	N
22	rs9364755	6	165080509	rs55776777	2019-03-28	30643251	Liu M	2019-01-14	Nat Genet	www.ncbi.nlm.nih.gov/pubmed/30643251	Association studies of up to 1.2 million individuals yield new insights into the genetic etiology of tobacco and alcohol use.	Smoking initiation (ever regular vs never regular) (MTAG)	up to 1,359,002 European ancestry individuals	NA	6q27	NR					NA	NA	rs55776777-C	rs55776777	0	55776777	intergenic_variant	1	0.245	2e-08	7.69897		0.00708589	[0.0046-0.0095] unit increase	NR [9732723] (imputed)	N
22	rs9364755	6	165111149	rs77247429	2022-10-25	34586374	Giannakopoulou O	2021-09-29	JAMA Psychiatry	www.ncbi.nlm.nih.gov/pubmed/34586374	The Genetic Architecture of Depression in Individuals of East Asian Ancestry: A Genome-Wide Association Study.	Depression	15,771 East Asian ancestry cases, 178,777 East Asian ancestry controls, 170,756 European ancestry cases, 329,443 European ancestry controls	NA	6q27		RN7SL366P - C6orf118	ENSG00000266128	ENSG00000112539		849264	589548	rs77247429-T	rs77247429	0	77247429	intergenic_variant	1	0.7054	3e-10	9.52288		0.0097555	[0.0067-0.0128] unit decrease	Affymetrix, Illumina [NR] (imputed)	N
22	rs9364755	6	165117329	rs9364755	2021-07-27	33479212	Yao X	2021-01-21	Transl Psychiatry	www.ncbi.nlm.nih.gov/pubmed/33479212	Integrative analysis of genome-wide association studies identifies novel loci associated with neuropsychiatric disorders.	Major depressive disorder (MTAG)	at least 170,756 European ancestry cases, at least 329,443 European ancestry controls	NA	6q27	NR					NA	NA	rs9364755-A	rs9364755	0	9364755	regulatory_region_variant	1	0.7738	1e-09	9		0.0296664	[0.02-0.039] unit decrease	NR [NR]	N
22	rs9364755	6	165118224	rs9364756	2022-11-18	34924174	Mitchell BL	2021-11-02	Biol Psychiatry	www.ncbi.nlm.nih.gov/pubmed/34924174	The Australian Genetics of Depression Study: New Risk Loci and Dissecting Heterogeneity Between Subtypes.	Depression	13,318 European ancestry cases, 12,684 European ancestry controls, 246,363 cases, 561,190 controls	NA	6q27		RN7SL366P - C6orf118	ENSG00000266128	ENSG00000112539		856339	582473	rs9364756-?	rs9364756	0	9364756	intergenic_variant	1	NR	5e-09	8.30103		0.0211	unit increase	Illumina [7617771] (imputed)	N
23	rs10235664	7	1911281	rs62435159	2021-12-14	34594039	Sakaue S	2021-09-30	Nat Genet	www.ncbi.nlm.nih.gov/pubmed/34594039	A cross-population atlas of genetic associations for 220 human phenotypes.	Hemoglobin A1c levels	344,182 European ancestry individuals, 71,221 East Asian ancestry individuals	NA	7p22.3		MAD1L1			ENSG00000002822	NA	NA	rs62435159-A	rs62435159	0	62435159	intron_variant	0	NR	6e-09	8.22185		0.0165	[0.011-0.022] unit decrease	Affymetrix, Illumina [20525742] (imputed)	N
23	rs10235664	7	1914350	rs60238952	2021-06-29	33462484	Sinnott-Armstrong N	2021-01-18	Nat Genet	www.ncbi.nlm.nih.gov/pubmed/33462484	Genetics of 35 blood and urine biomarkers in the UK Biobank.	Glycated hemoglobin levels	327,177 European ancestry individuals, 4,847 African ancestry individuals, 6,895 South Asian ancestry individuals	NA	7p22.3	NR	MAD1L1			ENSG00000002822	NA	NA	rs60238952-G	rs60238952	0	60238952	intron_variant	0	NR	3e-09	8.52288		0.0174	[0.012-0.023] unit decrease	Affymetrix [9000000] (imputed)	N
23	rs10235664	7	1989976	rs62442924	2018-11-12	30038396	Lee JJ	2018-07-23	Nat Genet	www.ncbi.nlm.nih.gov/pubmed/30038396	Gene discovery and polygenic prediction from a genome-wide association study of educational attainment in 1.1 million individuals.	Highest math class taken	430,445 European ancestry individuals	NA	7p22.3	Intergenic	MAD1L1			ENSG00000002822	NA	NA	rs62442924-C	rs62442924	0	62442924	intron_variant	0	0.7834	3e-10	9.52288		0.0173	[0.012-0.023] unit decrease	Affymetrix, Illumina [10000000] (imputed)	N
23	rs10235664	7	2002733	rs11773627	2019-03-18	30643258	Karlsson Linner R	2019-01-14	Nat Genet	www.ncbi.nlm.nih.gov/pubmed/30643258	Genome-wide association analyses of risk tolerance and risky behaviors in over 1 million individuals identify hundreds of loci and shared genetic influences.	Alcohol consumption (drinks per week)	414,343 European ancestry individuals	NA	7p22.3	MAD1L1	MAD1L1			ENSG00000002822	NA	NA	rs11773627-T	rs11773627	0	11773627	intron_variant	0	0.807	9e-09	8.04576		0.0162328	[0.011-0.022] unit decrease	Affymetrix [11514936] (imputed)	N
23	rs10235664	7	2002733	rs11773627	2019-08-29	31046077	Zhong VW	2019-05-02	Hum Mol Genet	www.ncbi.nlm.nih.gov/pubmed/31046077	A genome-wide association study of bitter and sweet beverage consumption.	Bitter alcoholic beverage consumption	336,448 European ancestry individuals	39,924 European ancestry individuals	7p22.3	MAD1L1	MAD1L1			ENSG00000002822	NA	NA	rs11773627-C	rs11773627	0	11773627	intron_variant	0	0.1971	5e-06	5.30103		0.0058	[0.0033-0.0083] unit increase	Affymetrix [~ 7740000] (imputed)	N
23	rs10235664	7	2021248	rs55790766	2022-08-05	35835914	Watanabe K	2022-07-14	Nat Genet	www.ncbi.nlm.nih.gov/pubmed/35835914	Genome-wide meta-analysis of insomnia prioritizes genes associated with metabolic and psychiatric pathways.	Insomnia	593,724 European ancestry cases, 1,771,286 European ancestry controls	NA	7p22.3		MAD1L1			ENSG00000002822	NA	NA	rs55790766-T	rs55790766	0	55790766	intron_variant	0	NR	1e-11	11		0.008	[0.006-0.01] unit decrease	Illumina [10713943] (imputed)	N
23	rs10235664	7	2032803	rs11764590	2020-01-17	31484785	Wright KM	2019-09-04	G3 (Bethesda)	www.ncbi.nlm.nih.gov/pubmed/31484785	A Prospective Analysis of Genetic Variants Associated with Human Lifespan.	Parental longevity (father's age at death or father's attained age)	up to 699,000 European ancestry individuals	NA	7p22.3	NR	MAD1L1			ENSG00000002822	NA	NA	rs11764590-G	rs11764590	0	11764590	intron_variant	0		6e-06	5.22185		NA		Illumina [458865]	N
23	rs10235664	7	2032803	rs11764590	2018-02-01	29255261	Luciano M	2017-12-18	Nat Genet	www.ncbi.nlm.nih.gov/pubmed/29255261	Association analysis in over 329,000 individuals identifies 116 independent variants influencing neuroticism.	Neuroticism	329,821 European ancestry individuals	122,867 European ancestry individuals	7p22.3	intergenic	MAD1L1			ENSG00000002822	NA	NA	rs11764590-T	rs11764590	0	11764590	intron_variant	0	0.18595	8e-08	7.09691		5.36	unit decrease	Illumina [18485882] (imputed)	N
23	rs10235664	7	2032803	rs11764590	2022-04-05	34855049	Pasman JA	2021-12-02	Behav Genet	www.ncbi.nlm.nih.gov/pubmed/34855049	Genetic Risk for Smoking: Disentangling Interplay Between Genes and Socioeconomic Status.	Educational attainment	451,800 European or unknown ancestry individuals	NA	7p22.3		MAD1L1			ENSG00000002822	NA	NA	rs11764590-?	rs11764590	0	11764590	intron_variant	0	NR	2e-14	13.699		NA		NR [1300000]	N
23	rs10235664	7	2033780	rs868754	2019-05-02	30867560	Hill WD	2019-03-13	Mol Psychiatry	www.ncbi.nlm.nih.gov/pubmed/30867560	Genetic contributions to two special factors of neuroticism are associated with affluence, higher intelligence, better health, and longer life.	General factor of neuroticism	270,059 British ancestry individuals	NA	7p22.3	MAD1L1	MAD1L1			ENSG00000002822	NA	NA	rs868754-G	rs868754	0	868754	intron_variant	0	NR	2e-09	8.69897		0.010477	[0.0071-0.0139] unit decrease	Affymetrix [18485882] (imputed)	N
23	rs10235664	7	2050747	rs56180486	2019-02-06	30595370	Kichaev G	2018-12-27	Am J Hum Genet	www.ncbi.nlm.nih.gov/pubmed/30595370	Leveraging Polygenic Functional Enrichment to Improve GWAS Power.	Educational attainment (years of education)	approximately 455,000 European ancestry individuals	NA	7p22.3		MAD1L1			ENSG00000002822	NA	NA	rs56180486-?	rs56180486	0	56180486	intron_variant	0	NR	3e-11	10.5229		NA		NR [~ 8900000] (imputed)	N
23	rs10235664	7	2051503	rs11514731	2018-10-31	29942085	Nagel M	2018-06-25	Nat Genet	www.ncbi.nlm.nih.gov/pubmed/29942085	Meta-analysis of genome-wide association studies for neuroticism in 449,484 individuals identifies novel genetic loci and pathways.	Depressed affect	357,957 European ancestry individuals	NA	7p22.3	NR	MAD1L1			ENSG00000002822	NA	NA	rs11514731-G	rs11514731	0	11514731	intron_variant	0	NR	3e-08	7.52288		0.01657	[0.011-0.022] unit decrease	Affymetrix [10847151] (imputed)	N
23	rs10235664	7	2051503	rs11514731	2022-11-17	36324656	Baselmans B	2021-10-06	Biol Psychiatry Glob Open Sci	www.ncbi.nlm.nih.gov/pubmed/36324656	The Genetic and Neural Substrates of Externalizing Behavior.	Disruptive behavior (multivariate analysis)	523,150 European ancestry individuals	NA	7p22.3		MAD1L1			ENSG00000002822	NA	NA	rs11514731-?	rs11514731	0	11514731	intron_variant	0	NR	4e-12	11.3979		NA		Affymetrix [NR]	N
23	rs10235664	7	2052318	rs62444881	2018-10-19	30038396	Lee JJ	2018-07-23	Nat Genet	www.ncbi.nlm.nih.gov/pubmed/30038396	Gene discovery and polygenic prediction from a genome-wide association study of educational attainment in 1.1 million individuals.	Educational attainment (years of education)	up to 1,131,881 European ancestry individuals	NA	7p22.3		MAD1L1			ENSG00000002822	NA	NA	rs62444881-T	rs62444881	0	62444881	intron_variant	0	0.1958	3e-19	18.5229	(conditional-joint)	0.0159	[0.012-0.019] unit increase	Affymetrix, Illumina [10000000] (imputed)	N
23	rs10235664	7	2060775	rs11762545	2022-09-21	36071172	Wang Z	2022-09-07	Nat Genet	www.ncbi.nlm.nih.gov/pubmed/36071172	Genome-wide association analyses of physical activity and sedentary behavior provide insights into underlying mechanisms and roles in disease prevention.	Moderate-to-vigorous intensity physical activity during leisure time (MTAG)	608,595 European ancestry individuals	NA	7p22.3		MAD1L1			ENSG00000002822	NA	NA	rs11762545-T	rs11762545	0	11762545	intron_variant	0	NR	3e-09	8.52288		0.028	[0.018-0.038] unit increase	Affymetrix, Illumina [NR] (imputed)	N
23	rs10235664	7	2061111	rs11762636	2021-07-27	34187846	Ong JS	2021-06-29	Gut	www.ncbi.nlm.nih.gov/pubmed/34187846	Multitrait genetic association analysis identifies 50 new risk loci for gastro-oesophageal reflux, seven new loci for Barrett's oesophagus and provides insights into clinical heterogeneity in reflux diagnosis.	Gastroesophageal reflux disease	129,080 European ancestry cases, 473,524 European ancestry controls	462,753 cases, 1,127,474 controls	7p22.3	FTSJ2, MAD1L1	MAD1L1			ENSG00000002822	NA	NA	rs11762636-C	rs11762636	0	11762636	intron_variant	0	0.82	2e-16	15.699		0.051	unit increase	NR [2324712] (imputed)	N
23	rs10235664	7	2074290	rs1533827	2022-03-15	34743297	Kulminski AM	2021-11-06	Geroscience	www.ncbi.nlm.nih.gov/pubmed/34743297	Pleiotropic predisposition to Alzheimer's disease and educational attainment: insights from the summary statistics analysis.	Alzheimer's disease or educational attainment (pleiotropy)	(see Lambert 2013 and Okbay 2016)	NA	7p22.3		MAD1L1			ENSG00000002822	NA	NA	rs1533827-T	rs1533827	0	1533827	intron_variant	0	0.2052	1e-06	6		33.1366	z score increase	NR [6814003]	N
23	rs10235664	7	2079744	rs2056477	2018-10-31	29942085	Nagel M	2018-06-25	Nat Genet	www.ncbi.nlm.nih.gov/pubmed/29942085	Meta-analysis of genome-wide association studies for neuroticism in 449,484 individuals identifies novel genetic loci and pathways.	Depression	688,809 European ancestry individuals	NA	7p22.3	NR	MAD1L1			ENSG00000002822	NA	NA	rs2056477-C	rs2056477	0	2056477	intron_variant	0	NR	4e-08	7.39794		5.472	z score decrease	Affymetrix [10847151] (imputed)	N
23	rs10235664	7	2079744	rs2056477	2018-10-31	29942085	Nagel M	2018-06-25	Nat Genet	www.ncbi.nlm.nih.gov/pubmed/29942085	Meta-analysis of genome-wide association studies for neuroticism in 449,484 individuals identifies novel genetic loci and pathways.	Neuroticism	449,484 European ancestry individuals	NA	7p22.3	NR	MAD1L1			ENSG00000002822	NA	NA	rs2056477-C	rs2056477	0	2056477	intron_variant	0	NR	3e-08	7.52288		5.552	z score decrease	Affymetrix [10847151] (imputed)	N
23	rs10235664	7	2079744	rs2056477	2020-10-07	32606422	Wu Y	2020-06-30	Transl Psychiatry	www.ncbi.nlm.nih.gov/pubmed/32606422	Multi-trait analysis for genome-wide association study of five psychiatric disorders.	Depressive symptoms	688,809 individuals	NA	7p22.3	NR	MAD1L1			ENSG00000002822	NA	NA	rs2056477-?	rs2056477	0	2056477	intron_variant	0		4e-08	7.39794		NA		NR [11140414]	N
23	rs10235664	7	2079744	rs2056477	2019-01-22	29500382	Nagel M	2018-03-02	Nat Commun	www.ncbi.nlm.nih.gov/pubmed/29500382	Item-level analyses reveal genetic heterogeneity in neuroticism.	Neurociticism	380,506 European ancestry individuals	NA	7p22.3	ELFN1	MAD1L1			ENSG00000002822	NA	NA	rs2056477-C	rs2056477	0	2056477	intron_variant	0	0.231276	8e-09	8.09691		5.76	z score decrease	NR [10847151] (imputed)	N
23	rs10235664	7	2079744	rs2056477	2021-01-26	32376654	Richardson TG	2020-05-06	BMJ	www.ncbi.nlm.nih.gov/pubmed/32376654	Use of genetic variation to separate the effects of early and later life adiposity on disease risk: mendelian randomisation study.	Adult body size	453,169 European ancestry individuals		7p22.3	MAD1L1	MAD1L1			ENSG00000002822	NA	NA	rs2056477-G	rs2056477	0	2056477	intron_variant	0	0.771778	2e-12	11.699		0.0115643	[0.0084-0.0148] unit increase	Affymetrix [12370749]	N
23	rs10235664	7	2079744	rs2056477	2021-12-14	34594039	Sakaue S	2021-09-30	Nat Genet	www.ncbi.nlm.nih.gov/pubmed/34594039	A cross-population atlas of genetic associations for 220 human phenotypes.	Body mass index	359,983 European ancestry individuals, 163,835 East Asian ancestry individuals	NA	7p22.3		MAD1L1			ENSG00000002822	NA	NA	rs2056477-C	rs2056477	0	2056477	intron_variant	0	NR	2e-14	13.699		0.0213	[0.016-0.027] unit decrease	Affymetrix, Illumina [20538802] (imputed)	N
23	rs10235664	7	2080114	rs11763750	2019-04-12	30846698	Dashti HS	2019-03-07	Nat Commun	www.ncbi.nlm.nih.gov/pubmed/30846698	Genome-wide association study identifies genetic loci for self-reported habitual sleep duration supported by accelerometer-derived estimates.	Sleep duration (short sleep)	106,192 European ancestry cases, 305,742 European ancestry controls	47,180 adults, 10,554 children or adolescents	7p22.3	MAD1L1	MAD1L1			ENSG00000002822	NA	NA	rs11763750-G	rs11763750	0	11763750	intron_variant	0	NR	5e-09	8.30103		1.036		NR [14661600] (imputed)	N
23	rs10235664	7	2086814	rs10235664	2022-05-27	35181757	Wendt FR	2022-02-18	Mol Psychiatry	www.ncbi.nlm.nih.gov/pubmed/35181757	Using phenotype risk scores to enhance gene discovery for generalized anxiety disorder and posttraumatic stress disorder.	Post-traumatic stress disorder (phenotype risk score)	497,803 European ancestry individuals	NA	7p22.3		MAD1L1			ENSG00000002822	NA	NA	rs10235664-T	rs10235664	0	10235664	intron_variant	0	NR	7e-13	12.1549		0.0167939	[0.012-0.021] unit increase	Affymetrix [NR] (imputed)	N
23	rs10235664	7	2086814	rs10235664	2022-05-27	35181757	Wendt FR	2022-02-18	Mol Psychiatry	www.ncbi.nlm.nih.gov/pubmed/35181757	Using phenotype risk scores to enhance gene discovery for generalized anxiety disorder and posttraumatic stress disorder.	Post-traumatic stress disorder (mental health questionnaire or predicted)	497,803 European ancestry individuals	NA	7p22.3		MAD1L1			ENSG00000002822	NA	NA	rs10235664-T	rs10235664	0	10235664	intron_variant	0	NR	5e-11	10.301		0.0153522	[0.011-0.02] unit increase	Affymetrix [NR] (imputed)	N
23	rs10235664	7	2104364	rs56072378	2018-07-19	29662059	Howard DM	2018-04-16	Nat Commun	www.ncbi.nlm.nih.gov/pubmed/29662059	Genome-wide association study of depression phenotypes in UK Biobank identifies variants in excitatory synaptic pathways.	Major depressive disorder (ICD-10 coded)	8,276 British ancestry cases, 209,308 British ancestry controls	NA	7p22.3	NR	MAD1L1			ENSG00000002822	NA	NA	rs56072378-G	rs56072378	0	56072378	intron_variant	0	0.2197	9e-07	6.04576		0.0035	[0.0021-0.0049] unit decrease	NR [7666894] (imputed)	N
23	rs10235664	7	2106928	rs34731055	2019-04-12	30846698	Dashti HS	2019-03-07	Nat Commun	www.ncbi.nlm.nih.gov/pubmed/30846698	Genome-wide association study identifies genetic loci for self-reported habitual sleep duration supported by accelerometer-derived estimates.	Sleep duration	446,118 European ancestry individuals	47,180 adults, 10,554 children or adolescents	7p22.3	NR	MAD1L1			ENSG00000002822	NA	NA	rs34731055-T	rs34731055	0	34731055	intron_variant	0	NR	1e-10	10		1.044	unit increase	Affymetrix [14661600] (imputed)	N
23	rs10235664	7	2109499	rs62444919	2021-01-13	33414549	Demange PA	2021-01-07	Nat Genet	www.ncbi.nlm.nih.gov/pubmed/33414549	Investigating the genetic architecture of noncognitive skills using GWAS-by-subtraction.	Noncognitive aspects of educational attainment	510,795 European ancestry individuals	NA	7p22.3	NR	MAD1L1			ENSG00000002822	NA	NA	rs62444919-C	rs62444919	0	62444919	intron_variant	0	0.208748	2e-15	14.699		0.069109	[0.052-0.086] unit decrease	Affymetrix, Illumina, Perlegen [7305956] (imputed)	N
23	rs10235664	7	2109821	rs11772627	2021-09-30	34045744	Levey DF	2021-05-27	Nat Neurosci	www.ncbi.nlm.nih.gov/pubmed/34045744	Bi-ancestral depression GWAS in the Million Veteran Program and meta-analysis in >1.2 million individuals highlight new therapeutic directions.	Major depressive disorder	340,591 European ancestry cases, 813,676 European ancestry controls	455,350 cases, 887,428 controls	7p22.3		MAD1L1			ENSG00000002822	NA	NA	rs11772627-?	rs11772627	0	11772627	intron_variant	0	NR	5e-18	17.301		0.0291	unit decrease	NR [NR]	N
23	rs10235664	7	2110346	rs3823624	2019-06-25	30804565	Jansen PR	2019-02-25	Nat Genet	www.ncbi.nlm.nih.gov/pubmed/30804565	Genome-wide analysis of insomnia in 1,331,010 individuals identifies new risk loci and functional pathways.	Sleep duration	384,317 European ancestry individuals	NA	7p22.3		MAD1L1			ENSG00000002822	NA	NA	rs3823624-C	rs3823624	0	3823624	intron_variant	0	0.1807	1e-09	9		0.01934	[0.013-0.026] unit increase	Affymetrix, Illumina [10862567] (imputed)	N
23	rs10235664	7	2110346	rs3823624	2019-03-19	30718901	Howard DM	2019-02-04	Nat Neurosci	www.ncbi.nlm.nih.gov/pubmed/30718901	Genome-wide meta-analysis of depression identifies 102 independent variants and highlights the importance of the prefrontal brain regions.	Depression	118,811 European ancestry cases, 327,427 European ancestry controls, 127,552 cases, 233,763 controls	414,055 European ancestry cases, 892,299 European ancestry controls	7p22.3	NR	MAD1L1			ENSG00000002822	NA	NA	rs3823624-T	rs3823624	0	3823624	intron_variant	0	0.8067	2e-26	25.699		1.03	[1.024-1.036]	NR [8098588] (imputed)	N
24	rs57506017	7	12242739	rs62435692	2019-03-18	30643256	Baselmans BML	2019-01-14	Nat Genet	www.ncbi.nlm.nih.gov/pubmed/30643256	Multivariate genome-wide analyses of the well-being spectrum.	Neuroticism	523,783 European ancestry individuals	59,206 European ancestry individuals	7p21.3	NR	THSD7A - TMEM106B	ENSG00000005108	ENSG00000106460		370915	8157	rs62435692-T	rs62435692	0	62435692	intergenic_variant	1	0.264568	1e-10	10		0.0116266	[0.0081-0.0152] unit increase	NR [NR]	N
24	rs57506017	7	12242739	rs62435692	2022-08-05	35835914	Watanabe K	2022-07-14	Nat Genet	www.ncbi.nlm.nih.gov/pubmed/35835914	Genome-wide meta-analysis of insomnia prioritizes genes associated with metabolic and psychiatric pathways.	Insomnia	593,724 European ancestry cases, 1,771,286 European ancestry controls	NA	7p21.3		THSD7A - TMEM106B	ENSG00000005108	ENSG00000106460		370915	8157	rs62435692-T	rs62435692	0	62435692	intergenic_variant	1	NR	1e-08	8		0.006	[0.004-0.008] unit increase	Illumina [10713943] (imputed)	N
24	rs57506017	7	12245225	rs57506017	2018-10-31	29942085	Nagel M	2018-06-25	Nat Genet	www.ncbi.nlm.nih.gov/pubmed/29942085	Meta-analysis of genome-wide association studies for neuroticism in 449,484 individuals identifies novel genetic loci and pathways.	Depressed affect	357,957 European ancestry individuals	NA	7p21.3	NR	THSD7A - TMEM106B	ENSG00000005108	ENSG00000106460		373401	5671	rs57506017-?	rs57506017	0	57506017	intergenic_variant	1	NR	2e-09	8.69897		0.01519	[0.01-0.02] unit increase	Affymetrix [10847151] (imputed)	N
24	rs57506017	7	12245225	rs57506017	2018-02-01	29255261	Luciano M	2017-12-18	Nat Genet	www.ncbi.nlm.nih.gov/pubmed/29255261	Association analysis in over 329,000 individuals identifies 116 independent variants influencing neuroticism.	Neuroticism	329,821 European ancestry individuals	122,867 European ancestry individuals	7p21.3	TMEM106B	THSD7A - TMEM106B	ENSG00000005108	ENSG00000106460		373401	5671	rs57506017-A	rs57506017	0	57506017	intergenic_variant	1	0.70696	6e-09	8.22185		5.822	unit decrease	Illumina [18485882] (imputed)	N
24	rs3807865	7	12250378	rs3807866	2020-02-07	31748690	Purves KL	2019-11-20	Mol Psychiatry	www.ncbi.nlm.nih.gov/pubmed/31748690	A major role for common genetic variation in anxiety disorders.	Lifetime anxiety disorder	25,453 European ancestry cases, 58,113 European ancestry controls	6,524 cases, 24001 controls	7p21.3	TMEM106B	NA - TMEM106B		ENSG00000106460		NA	518	rs3807866-A	rs3807866	0	3807866	TF_binding_site_variant	1	0.48	5e-08	7.30103	(EA)	0.12	[NR] unit increase	Illumina [NR] (imputed)	N
24	rs3807865	7	12250378	rs3807866	2020-05-21	31969693	Coleman JRI	2020-01-23	Mol Psychiatry	www.ncbi.nlm.nih.gov/pubmed/31969693	Genome-wide gene-environment analyses of major depressive disorder and reported lifetime traumatic experiences in UK Biobank.	Major depressive disorder	29,475 European ancestry cases, 63,482 European ancestry controls	NA	7p21.3	NR	NA - TMEM106B		ENSG00000106460		NA	518	rs3807866-A	rs3807866	0	3807866	TF_binding_site_variant	1	0.398234	1e-07	7		1.084	[1.05-1.11]	Affymetrix [7791636] (imputed)	N
24	rs3807865	7	12250378	rs3807866	2020-05-29	32231276	Cai N	2020-03-30	Nat Genet	www.ncbi.nlm.nih.gov/pubmed/32231276	Minimal phenotyping yields genome-wide association signals of low specificity for major depression.	Help-seeking from a GP	113,262 British ancestry cases, 219,360 British ancestry controls	NA	7p21.3	NR	NA - TMEM106B		ENSG00000106460		NA	518	rs3807866-A	rs3807866	0	3807866	TF_binding_site_variant	1	0.41	5e-13	12.301		1.039	[1.03-1.05]	NR [5276842] (imputed)	N
24	rs3807865	7	12250402	rs3807865	2018-07-19	29662059	Howard DM	2018-04-16	Nat Commun	www.ncbi.nlm.nih.gov/pubmed/29662059	Genome-wide association study of depression phenotypes in UK Biobank identifies variants in excitatory synaptic pathways.	Depression (broad)	113,769 British ancestry cases, 208,811 British ancestry controls	NA	7p21.3	NR	THSD7A - TMEM106B	ENSG00000005108	ENSG00000106460		378578	494	rs3807865-A	rs3807865	0	3807865	upstream_gene_variant	1	0.4117	7e-12	11.1549		0.0082	[0.0058-0.0106] unit increase	NR [7666894] (imputed)	N
24	rs3807865	7	12250402	rs3807865	2021-07-27	33479212	Yao X	2021-01-21	Transl Psychiatry	www.ncbi.nlm.nih.gov/pubmed/33479212	Integrative analysis of genome-wide association studies identifies novel loci associated with neuropsychiatric disorders.	Major depressive disorder (MTAG)	at least 170,756 European ancestry cases, at least 329,443 European ancestry controls	NA	7p21.3	NR	THSD7A - TMEM106B	ENSG00000005108	ENSG00000106460		378578	494	rs3807865-A	rs3807865	0	3807865	upstream_gene_variant	1	0.4105	9e-12	11.0458		0.0288221	[0.021-0.037] unit increase	NR [NR]	N
24	rs3807865	7	12250402	rs3807865	2021-12-14	34594039	Sakaue S	2021-09-30	Nat Genet	www.ncbi.nlm.nih.gov/pubmed/34594039	A cross-population atlas of genetic associations for 220 human phenotypes.	Aspartate aminotransferase levels	342,990 European ancestry individuals, 150,068 East Asian ancestry individuals	NA	7p21.3		THSD7A - TMEM106B	ENSG00000005108	ENSG00000106460		378578	494	rs3807865-A	rs3807865	0	3807865	upstream_gene_variant	1	NR	9e-11	10.0458		0.0126	[0.0089-0.0163] unit increase	Affymetrix, Illumina [20538469] (imputed)	N
24	rs3807865	7	12252540	rs6460895	2019-03-18	30643256	Baselmans BML	2019-01-14	Nat Genet	www.ncbi.nlm.nih.gov/pubmed/30643256	Multivariate genome-wide analyses of the well-being spectrum.	Depressive symptoms	1,067,913 European ancestry individuals	228,033 European ancestry individuals	7p21.3	NR	TMEM106B			ENSG00000106460	NA	NA	rs6460895-G	rs6460895	0	6460895	intron_variant	0	0.420599	2e-14	13.699		0.0101244	[0.0075-0.0127] unit increase	NR [NR]	N
24	rs3807865	7	12252893	rs6460898	2021-06-09	33972514	Pazoki R	2021-05-10	Nat Commun	www.ncbi.nlm.nih.gov/pubmed/33972514	Genetic analysis in European ancestry individuals identifies 517 loci associated with liver enzymes.	Liver enzyme levels (alkaline phosphatase)	437,438 European ancestry individuals	315,572 European ancestry individuals	7p21.3	TMEM106B	TMEM106B			ENSG00000106460	NA	NA	rs6460898-A	rs6460898	0	6460898	intron_variant	0	0.58025	6e-14	13.2218		0.00167583	[0.0012-0.0021] unit decrease	Affymetrix [13995440] (imputed)	N
24	rs3807865	7	12253880	rs2043539	2019-03-19	30718901	Howard DM	2019-02-04	Nat Neurosci	www.ncbi.nlm.nih.gov/pubmed/30718901	Genome-wide meta-analysis of depression identifies 102 independent variants and highlights the importance of the prefrontal brain regions.	Depression	118,811 European ancestry cases, 327,427 European ancestry controls, 127,552 cases, 233,763 controls	414,055 European ancestry cases, 892,299 European ancestry controls	7p21.3	NR	TMEM106B			ENSG00000106460	NA	NA	rs2043539-A	rs2043539	0	2043539	5_prime_UTR_variant	0	0.4177	8e-24	23.0969		1.022	[1.018-1.027]	NR [8098588] (imputed)	N
24	rs3807865	7	12253880	rs2043539	2022-11-18	34924174	Mitchell BL	2021-11-02	Biol Psychiatry	www.ncbi.nlm.nih.gov/pubmed/34924174	The Australian Genetics of Depression Study: New Risk Loci and Dissecting Heterogeneity Between Subtypes.	Depression	13,318 European ancestry cases, 12,684 European ancestry controls, 246,363 cases, 561,190 controls	NA	7p21.3		TMEM106B			ENSG00000106460	NA	NA	rs2043539-?	rs2043539	0	2043539	5_prime_UTR_variant	0	NR	3e-16	15.5229		0.0044	unit increase	Illumina [7617771] (imputed)	N
24	rs3807865	7	12253880	rs2043539	2022-08-04	35585065	May-Wilson S	2022-05-18	Nat Commun	www.ncbi.nlm.nih.gov/pubmed/35585065	Large-scale GWAS of food liking reveals genetic determinants and genetic correlations with distinct neurophysiological traits.	F-highly palatable foods liking (derived food-liking factor)	158,666 European ancestry individuals	NA	7p21.3		TMEM106B			ENSG00000106460	NA	NA	rs2043539-A	rs2043539	0	2043539	5_prime_UTR_variant	0	0.4177	2e-08	7.69897		0.02019	[0.013-0.027] unit decrease	Affymetrix [9404854] (imputed)	N
24	rs3807865	7	12253880	rs2043539	2022-08-04	35585065	May-Wilson S	2022-05-18	Nat Commun	www.ncbi.nlm.nih.gov/pubmed/35585065	Large-scale GWAS of food liking reveals genetic determinants and genetic correlations with distinct neurophysiological traits.	F-sauces liking (derived food-liking factor)	158,928 European ancestry individuals	NA	7p21.3		TMEM106B			ENSG00000106460	NA	NA	rs2043539-A	rs2043539	0	2043539	5_prime_UTR_variant	0	0.4177	2e-08	7.69897		0.07864	[0.051-0.106] unit decrease	Affymetrix [9614119] (imputed)	N
24	rs3807865	7	12253880	rs2043539	2022-08-04	35585065	May-Wilson S	2022-05-18	Nat Commun	www.ncbi.nlm.nih.gov/pubmed/35585065	Large-scale GWAS of food liking reveals genetic determinants and genetic correlations with distinct neurophysiological traits.	F-dessert liking (derived food-liking factor)	159,398 European ancestry individuals	NA	7p21.3		TMEM106B			ENSG00000106460	NA	NA	rs2043539-A	rs2043539	0	2043539	5_prime_UTR_variant	0	0.4177	1e-09	9		0.07447	[0.051-0.098] unit decrease	Affymetrix [9569208] (imputed)	N
24	rs3807865	7	12255511	rs6460902	2022-08-05	35835914	Watanabe K	2022-07-14	Nat Genet	www.ncbi.nlm.nih.gov/pubmed/35835914	Genome-wide meta-analysis of insomnia prioritizes genes associated with metabolic and psychiatric pathways.	Insomnia	222,753 European ancestry male cases, 993,280 European ancestry male controls	NA	7p21.3		TMEM106B			ENSG00000106460	NA	NA	rs6460902-A	rs6460902	0	6460902	intron_variant	0	NR	5e-09	8.30103		0.008	[0.006-0.01] unit increase	Illumina [10177566] (imputed)	N
24	rs3807865	7	12258755	rs3823612	2018-10-31	29942085	Nagel M	2018-06-25	Nat Genet	www.ncbi.nlm.nih.gov/pubmed/29942085	Meta-analysis of genome-wide association studies for neuroticism in 449,484 individuals identifies novel genetic loci and pathways.	Depression	688,809 European ancestry individuals	NA	7p21.3	NR	TMEM106B			ENSG00000106460	NA	NA	rs3823612-C	rs3823612	0	3823612	intron_variant	0	NR	5e-11	10.301		6.582	z score increase	Affymetrix [10847151] (imputed)	N
24	rs3807865	7	12258755	rs3823612	2020-10-07	32606422	Wu Y	2020-06-30	Transl Psychiatry	www.ncbi.nlm.nih.gov/pubmed/32606422	Multi-trait analysis for genome-wide association study of five psychiatric disorders.	Depressive symptoms (MTAG)	955,012 individuals	NA	7p21.3	NR	TMEM106B			ENSG00000106460	NA	NA	rs3823612-?	rs3823612	0	3823612	intron_variant	0		5e-11	10.301		NA		NR [520857]	N
24	rs3807865	7	12258755	rs3823612	2020-10-07	32606422	Wu Y	2020-06-30	Transl Psychiatry	www.ncbi.nlm.nih.gov/pubmed/32606422	Multi-trait analysis for genome-wide association study of five psychiatric disorders.	Depressive symptoms	688,809 individuals	NA	7p21.3	NR	TMEM106B			ENSG00000106460	NA	NA	rs3823612-?	rs3823612	0	3823612	intron_variant	0		5e-11	10.301		NA		NR [11140414]	N
24	rs57506017	7	12261911	rs11509880	2018-10-31	29942085	Nagel M	2018-06-25	Nat Genet	www.ncbi.nlm.nih.gov/pubmed/29942085	Meta-analysis of genome-wide association studies for neuroticism in 449,484 individuals identifies novel genetic loci and pathways.	Neuroticism	449,484 European ancestry individuals	NA	7p21.3	NR	TMEM106B			ENSG00000106460	NA	NA	rs11509880-A	rs11509880	0	11509880	intron_variant	0	NR	6e-11	10.2218		6.538	z score increase	Affymetrix [10847151] (imputed)	N
24	rs57506017	7	12261911	rs11509880	2020-05-29	32231276	Cai N	2020-03-30	Nat Genet	www.ncbi.nlm.nih.gov/pubmed/32231276	Minimal phenotyping yields genome-wide association signals of low specificity for major depression.	Neuroticism	274,107 British ancestry individuals	NA	7p21.3	NR	TMEM106B			ENSG00000106460	NA	NA	rs11509880-A	rs11509880	0	11509880	intron_variant	0	0.3278	2e-10	9.69897		0.01211	[0.0084-0.0159] unit increase	NR [8968716] (imputed)	N
24	rs57506017	7	12261911	rs11509880	2020-12-11	33020668	Koyama S	2020-10-05	Nat Genet	www.ncbi.nlm.nih.gov/pubmed/33020668	Population-specific and trans-ancestry genome-wide analyses identify distinct and shared genetic risk loci for coronary artery disease.	Coronary artery disease	25,892 Japanese ancestry cases, 95,342 European ancestry cases, 142,336 Japanese ancestry controls, 385,488 European ancestry controls	NA	7p21.3	TMEM106B	TMEM106B			ENSG00000106460	NA	NA	rs11509880-?	rs11509880	0	11509880	intron_variant	0	NR	3e-08	7.52288		0.0280562	[0.018-0.038] unit increase	Illumina [4804024] (imputed)	N
24	rs57506017	7	12261911	rs11509880	2018-01-29	29212778	van der Harst P	2017-12-06	Circ Res	www.ncbi.nlm.nih.gov/pubmed/29212778	Identification of 64 Novel Genetic Loci Provides an Expanded View on the Genetic Architecture of Coronary Artery Disease.	Coronary artery disease	up to 122,733 cases, up to 424,528 controls	NA	7p21.3	TMEM106B	TMEM106B			ENSG00000106460	NA	NA	rs11509880-A	rs11509880	0	11509880	intron_variant	0	0.3612	3e-08	7.52288		0.0327	[0.021-0.044] unit increase	Affymetrix [at least 7947838] (imputed)	N
24	rs57506017	7	12261911	rs11509880	2018-01-29	29212778	van der Harst P	2017-12-06	Circ Res	www.ncbi.nlm.nih.gov/pubmed/29212778	Identification of 64 Novel Genetic Loci Provides an Expanded View on the Genetic Architecture of Coronary Artery Disease.	Coronary artery disease	88,192 cases, 162,544 controls	34,541 cases, 261,984 controls	7p21.3	TMEM106B	TMEM106B			ENSG00000106460	NA	NA	rs11509880-A	rs11509880	0	11509880	intron_variant	0	0.3646	3e-08	7.52288		0.0367	[0.024-0.05] unit increase	NR [8041861] (imputed)	N
24	rs57506017	7	12261911	rs11509880	2019-01-22	29500382	Nagel M	2018-03-02	Nat Commun	www.ncbi.nlm.nih.gov/pubmed/29500382	Item-level analyses reveal genetic heterogeneity in neuroticism.	Neurociticism	380,506 European ancestry individuals	NA	7p21.3	TMEM106B	TMEM106B			ENSG00000106460	NA	NA	rs11509880-A	rs11509880	0	11509880	intron_variant	0	0.344232	9e-11	10.0458		6.48	z score increase	NR [10847151] (imputed)	N
24	rs57506017	7	12261911	rs11509880	2019-01-22	29500382	Nagel M	2018-03-02	Nat Commun	www.ncbi.nlm.nih.gov/pubmed/29500382	Item-level analyses reveal genetic heterogeneity in neuroticism.	Experiencing mood swings	373,733 European ancestry individuals	NA	7p21.3	TMEM106B	TMEM106B			ENSG00000106460	NA	NA	rs11509880-A	rs11509880	0	11509880	intron_variant	0	0.344232	4e-11	10.3979		6.6	z score increase	NR [10847151] (imputed)	N
24	rs57506017	7	12261911	rs11509880	2019-01-22	29500382	Nagel M	2018-03-02	Nat Commun	www.ncbi.nlm.nih.gov/pubmed/29500382	Item-level analyses reveal genetic heterogeneity in neuroticism.	Feeling tense	371,318 European ancestry individuals	NA	7p21.3	VWDE	TMEM106B			ENSG00000106460	NA	NA	rs11509880-A	rs11509880	0	11509880	intron_variant	0	0.344232	1e-09	9		6.08	z score increase	NR [10847151] (imputed)	N
24	rs57506017	7	12261911	rs11509880	2021-03-22	33532862	Hartiala JA	2021-02-03	Eur Heart J	www.ncbi.nlm.nih.gov/pubmed/33532862	Genome-wide analysis identifies novel susceptibility loci for myocardial infarction.	Myocardial infarction	14,825 European ancestry cases, 44,000 European and unknown ancestry cases, 2,680 cases, 380,970 European ancestry controls, 123,504 European and unknown ancestry controls, 73,242 controls	NA	7p21.3	TMEM106B	TMEM106B			ENSG00000106460	NA	NA	rs11509880-A	rs11509880	0	11509880	intron_variant	0	0.358069	1e-06	6		1.04	[1.02-1.05]	NR [8126035] (imputed)	N
24	rs3807865	7	12263546	rs10950393	2018-10-31	29942085	Nagel M	2018-06-25	Nat Genet	www.ncbi.nlm.nih.gov/pubmed/29942085	Meta-analysis of genome-wide association studies for neuroticism in 449,484 individuals identifies novel genetic loci and pathways.	Depressed affect	357,957 European ancestry individuals	NA	7p21.3	NR	TMEM106B			ENSG00000106460	NA	NA	rs10950393-C	rs10950393	0	10950393	intron_variant	0	NR	2e-11	10.699		0.01561	[0.011-0.02] unit increase	Affymetrix [10847151] (imputed)	N
24	rs3807865	7	12263546	rs10950393	2021-09-08	33859377	Thorp JG	2021-04-15	Nat Hum Behav	www.ncbi.nlm.nih.gov/pubmed/33859377	Symptom-level modelling unravels the shared genetic architecture of anxiety and depression.	Depression	at least 5,919 European ancestry cases, at least 130,691 European ancestry controls	634,037 European ancestry cases, 1,308,690 European ancestry controls	7p21.3	TMEM106B	TMEM106B			ENSG00000106460	NA	NA	rs10950393-T	rs10950393	0	10950393	intron_variant	0	0.4056	3e-22	21.5229		0.0219502	[0.017-0.027] unit decrease	NR [9417325] (imputed)	N
24	rs3807865	7	12263587	rs10950394	2022-09-12	35851147	Adewuyi EO	2022-07-18	Commun Biol	www.ncbi.nlm.nih.gov/pubmed/35851147	A large-scale genome-wide cross-trait analysis reveals shared genetic architecture between Alzheimer's disease and gastrointestinal tract disorders.	Alzheimer's disease or gastroesophageal reflux disease	71,880 European ancestry Alzheimer's disease or AD-by-proxy cases, 71,522 European ancestry GERD cases, up to 644,457 European ancestry controls	NA	7p21.3		TMEM106B			ENSG00000106460	NA	NA	rs10950394-T	rs10950394	0	10950394	intron_variant	0	NR	2e-06	5.69897		NA		NR [NR]	N
24	rs3807865	7	12263799	rs11509137	2019-05-21	30595370	Kichaev G	2018-12-27	Am J Hum Genet	www.ncbi.nlm.nih.gov/pubmed/30595370	Leveraging Polygenic Functional Enrichment to Improve GWAS Power.	Height	approximately 458,000 European ancestry individuals	NA	7p21.3		TMEM106B			ENSG00000106460	NA	NA	rs11509137-?	rs11509137	0	11509137	intron_variant	0	NR	3e-12	11.5229		NA		NR [~ 8900000] (imputed)	N
24	rs3807865	7	12263800	rs11509153	2017-07-04	28441426	White CC	2017-04-25	PLoS Med	www.ncbi.nlm.nih.gov/pubmed/28441426	Identification of genes associated with dissociation of cognitive performance and neuropathological burden: Multistep analysis of genetic, epigenetic, and transcriptional data.	Residual cognition	979 European ancestry individuals	NA	7p21.3	TMEM106B	TMEM106B			ENSG00000106460	NA	NA	rs11509153-A	rs11509153	0	11509153	intron_variant	0	0.41	9e-06	5.04576		0.19	[NR] z score increase	Affymetrix, Illumina [~ 7000000] (imputed)	N
24	rs3807865	7	12264871	rs10950398	2018-11-16	30072576	Emilsson V	2018-08-02	Science	www.ncbi.nlm.nih.gov/pubmed/30072576	Co-regulatory networks of human serum proteins link genetics to disease.	Blood protein levels	3,200 European ancestry individuals	NA	7p21.3	TMEM106B	TMEM106B			ENSG00000106460	NA	NA	rs10950398-A	rs10950398	0	10950398	intron_variant	0	0.392813	6e-27	26.2218	(TMEM106B, 8687_26_3)	0.272493	[0.22-0.32] unit decrease	Illumina [> 1000000] (imputed)	N
24	rs3807865	7	12264871	rs10950398	2018-07-11	29700475	Wray NR	2018-04-26	Nat Genet	www.ncbi.nlm.nih.gov/pubmed/29700475	Genome-wide association analyses identify 44 risk variants and refine the genetic architecture of major depression.	Depression	135,458 European ancestry cases, 344,901 European ancestry controls	NA	7p21.3	TMEM106B, VWDE	TMEM106B			ENSG00000106460	NA	NA	rs10950398-A	rs10950398	0	10950398	intron_variant	0	0.41	3e-08	7.52288		1.03	[1.02-1.04]	NR [9622763] (imputed)	N
24	rs3807865	7	12265059	rs76854159	2022-10-25	34586374	Giannakopoulou O	2021-09-29	JAMA Psychiatry	www.ncbi.nlm.nih.gov/pubmed/34586374	The Genetic Architecture of Depression in Individuals of East Asian Ancestry: A Genome-Wide Association Study.	Depression	15,771 East Asian ancestry cases, 178,777 East Asian ancestry controls, 170,756 European ancestry cases, 329,443 European ancestry controls	NA	7p21.3		TMEM106B			ENSG00000106460	NA	NA	rs76854159-A	rs76854159	0	76854159	intron_variant	0	0.521	2e-09	8.69897		0.0084427	[0.0057-0.0112] unit decrease	Affymetrix, Illumina [NR] (imputed)	N
24	rs3807865	7	12267221	rs4721057	2020-08-17	31926635	Coleman JRI	2019-11-01	Biol Psychiatry	www.ncbi.nlm.nih.gov/pubmed/31926635	The Genetics of the Mood Disorder Spectrum: Genome-wide Association Analyses of More Than 185,000 Cases and 439,000 Controls.	Bipolar disorder or major depressive disorder	164,933 European ancestry major depressive disorder cases, 20,352 European ancestry bipolar disorder cases, 439,741 European ancestry controls	NA	7p21.3	NR	TMEM106B			ENSG00000106460	NA	NA	rs4721057-G	rs4721057	0	4721057	intron_variant	0	NR	7e-11	10.1549		1.03093		NR [NR] (imputed)	N
24	rs3807865	7	12267256	rs4721058	2022-03-22	34859065	Zhang F	2021-11-11	Front Cardiovasc Med	www.ncbi.nlm.nih.gov/pubmed/34859065	Shared Genetic Liability and Causal Associations Between Major Depressive Disorder and Cardiovascular Diseases.	Major depressive disorder or stroke (pleiotropy)	135,458 European ancestry MDD cases, 40,585 European ancestry stroke cases, 751,012 European ancestry controls	NA	7p21.3		TMEM106B			ENSG00000106460	NA	NA	rs4721058-?	rs4721058	0	4721058	intron_variant	0	NR	2e-09	8.69897		NA		NR [8243736]	N
24	rs3807865	7	12267552	rs4721060	2022-11-17	34887591	Graham SE	2021-12-09	Nature	www.ncbi.nlm.nih.gov/pubmed/34887591	The power of genetic diversity in genome-wide association studies of lipids.	High density lipoprotein cholesterol levels	40,963 South Asian ancestry individuals, 48,057 Hispanic individuals, 99,432 Admixed African or African ancestry individuals, 146,492 East Asian ancestry individuals, 1,320,016 European ancestry individuals	NA	7p21.3		TMEM106B			ENSG00000106460	NA	NA	rs4721060-?	rs4721060	0	4721060	intron_variant	0	NR	3e-15	14.5229		NA		NR [52000000] (imputed)	N
24	rs3807865	7	12267559	rs4721061	2022-08-05	35835914	Watanabe K	2022-07-14	Nat Genet	www.ncbi.nlm.nih.gov/pubmed/35835914	Genome-wide meta-analysis of insomnia prioritizes genes associated with metabolic and psychiatric pathways.	Insomnia	593,724 European ancestry cases, 1,771,286 European ancestry controls	NA	7p21.3		TMEM106B			ENSG00000106460	NA	NA	rs4721061-C	rs4721061	0	4721061	intron_variant	0	NR	2e-12	11.699		0.007	[0.005-0.009] unit increase	Illumina [10713943] (imputed)	N
24	rs3807865	7	12267837	rs13229988	2021-02-19	33547301	Chen VL	2021-02-05	Nat Commun	www.ncbi.nlm.nih.gov/pubmed/33547301	Genome-wide association study of serum liver enzymes implicates diverse metabolic and liver pathology.	Serum alkaline phosphatase levels	390,964 European ancestry individuals	105,030 East Asian ancestry individuals	7p21.3	TMEM106B	TMEM106B			ENSG00000106460	NA	NA	rs13229988-G	rs13229988	0	13229988	intron_variant	0	0.42	4e-09	8.39794		5.87	z-score increase	Affymetrix [4311822] (imputed)	N
24	rs3807865	7	12268668	rs5011432	2018-07-19	29662059	Howard DM	2018-04-16	Nat Commun	www.ncbi.nlm.nih.gov/pubmed/29662059	Genome-wide association study of depression phenotypes in UK Biobank identifies variants in excitatory synaptic pathways.	Major depressive disorder (probable)	30,603 British ancestry cases, 143,916 British ancestry controls	NA	7p21.3	NR	TMEM106B			ENSG00000106460	NA	NA	rs5011432-C	rs5011432	0	5011432	intron_variant	0	0.4118	2e-08	7.69897		0.0073	[0.0048-0.0098] unit increase	NR [7666894] (imputed)	N
24	rs3807865	7	12268758	rs5011436	2021-11-02	34493870	Wightman DP	2021-09-07	Nat Genet	www.ncbi.nlm.nih.gov/pubmed/34493870	A genome-wide association study with 1,126,563 individuals identifies new risk loci for Alzheimer's disease.	Late-onset Alzheimer's disease	90,338 cases, 1,036,225 controls	NA	7p21.3		TMEM106B			ENSG00000106460	NA	NA	rs5011436-?	rs5011436	0	5011436	intron_variant	0	NR	3e-09	8.52288		NA		Illumina [NR] (imputed)	N
24	rs3807865	7	12268811	rs5011439	2022-11-17	34887591	Graham SE	2021-12-09	Nature	www.ncbi.nlm.nih.gov/pubmed/34887591	The power of genetic diversity in genome-wide association studies of lipids.	Triglyceride levels	1,320,016 European ancestry individuals	NA	7p21.3		TMEM106B			ENSG00000106460	NA	NA	rs5011439-C	rs5011439	0	5011439	intron_variant	0	0.403477	4e-08	7.39794		0.0101804	[0.0073-0.0131] unit increase	NR [52000000] (imputed)	N
24	rs3807865	7	12268811	rs5011439	2021-12-15	34560273	Shadrin AA	2021-09-21	Neuroimage	www.ncbi.nlm.nih.gov/pubmed/34560273	Vertex-wise multivariate genome-wide association study identifies 780 unique genetic loci associated with cortical morphology.	Cortical thickness	35,657 White British ancestry individuals	NA	7p21.3	NR	TMEM106B			ENSG00000106460	NA	NA	rs5011439-C	rs5011439	0	5011439	intron_variant	0	0.3824	5e-11	10.301		NA		NR [9056863] (imputed)	N
24	rs3807865	7	12268811	rs5011439	2022-03-07	34910505	van der Meer D	2021-12-15	Sci Adv	www.ncbi.nlm.nih.gov/pubmed/34910505	The genetic architecture of human cortical folding.	Vertex-wise cortical thickness	33,748 European ancestry individuals	NA	7p21.3		TMEM106B			ENSG00000106460	NA	NA	rs5011439-C	rs5011439	0	5011439	intron_variant	0	0.41	1e-09	9		6.06	z score increase	Affymetrix [9061022] (imputed)	N
24	rs3807865	7	12269417	rs3173615	2018-11-26	30275531	Klarin D	2018-10-01	Nat Genet	www.ncbi.nlm.nih.gov/pubmed/30275531	Genetics of blood lipids among ~300,000 multi-ethnic participants of the Million Veteran Program.	HDL cholesterol	215,551 European ancestry individuals, 57,332 African American individuals, 24,743 Hispanic individuals	Up to 319,677 individuals	7p21.3	TMEM106B	TMEM106B			ENSG00000106460	NA	NA	rs3173615-C	rs3173615	0	3173615	missense_variant	0	0.5291	2e-09	8.69897		0.0117	[0.008-0.0154] mg dl-1 increase	Affymetrix [up to 31400000] (imputed)	N
24	rs3807865	7	12269417	rs3173615	2018-11-26	30275531	Klarin D	2018-10-01	Nat Genet	www.ncbi.nlm.nih.gov/pubmed/30275531	Genetics of blood lipids among ~300,000 multi-ethnic participants of the Million Veteran Program.	Triglycerides	215,551 European ancestry individuals, 57,332 African American individuals, 24,743 Hispanic individuals	Up to 319,677 individuals	7p21.3	TMEM106B	TMEM106B			ENSG00000106460	NA	NA	rs3173615-C	rs3173615	0	3173615	missense_variant	0	0.5296	7e-09	8.1549		0.0113	[0.0076-0.015] mg dl-1 decrease	Affymetrix [up to 31400000] (imputed)	N
24	rs3807865	7	12269593	rs13237518	2020-09-14	32541925	Vujkovic M	2020-06-15	Nat Genet	www.ncbi.nlm.nih.gov/pubmed/32541925	Discovery of 318 new risk loci for type 2 diabetes and related vascular outcomes among 1.4 million participants in a multi-ancestry meta-analysis.	Type 2 diabetes	148,726 European ancestry cases, 965,732 European ancestry controls	NA	7p21.3	NR	TMEM106B			ENSG00000106460	NA	NA	rs13237518-C	rs13237518	0	13237518	intron_variant	0	0.5858	8e-10	9.09691		0.0292	[0.02-0.038] unit decrease	Affymetrix, Illumina [1198787] (imputed)	N
24	rs3807865	7	12269593	rs13237518	2020-09-14	32541925	Vujkovic M	2020-06-15	Nat Genet	www.ncbi.nlm.nih.gov/pubmed/32541925	Discovery of 318 new risk loci for type 2 diabetes and related vascular outcomes among 1.4 million participants in a multi-ancestry meta-analysis.	Type 2 diabetes	148,726 European ancestry cases, 24,646 African American cases, 8,616 Hispanic cases, 46,511 Asian ancestry cases, 965,732 European ancestry controls, 31,446 African American controls, 11,829 Hispanic controls, 169,776 Asian ancestry controls	NA	7p21.3	NR	TMEM106B			ENSG00000106460	NA	NA	rs13237518-C	rs13237518	0	13237518	intron_variant	0	0.5207	2e-13	12.699		0.0283	[0.021-0.036] unit decrease	Affymetrix, Illumina [at least 945603] (imputed)	N
24	rs3807865	7	12269593	rs13237518	2022-04-06	35379992	Bellenguez C	2022-04-04	Nat Genet	www.ncbi.nlm.nih.gov/pubmed/35379992	New insights into the genetic etiology of Alzheimer's disease and related dementias.	Alzheimer's disease	39,106 European ancestry clinically diagnosed cases, 46,828 European ancestry proxy cases, 401,577 European ancestry controls	25,392 cases, 276,086 controls	7p21.3		TMEM106B			ENSG00000106460	NA	NA	rs13237518-A	rs13237518	0	13237518	intron_variant	0	0.4115	5e-11	10.301		0.96	[0.94-0.97]	Affymetrix, Illumina [21101114] (imputed)	N
24	rs3807865	7	12273152	rs14978	2012-11-05	22952603	Hart AB	2012-08-28	PLoS One	www.ncbi.nlm.nih.gov/pubmed/22952603	Genome-wide association study of d-amphetamine response in healthy volunteers identifies putative associations, including cadherin 13 (CDH13).	Response to amphetamines	1 American Indian ancestry individual, 18 African American individuals, 10 Asian ancestry individuals, 325 European ancestry individuals, 17 Hispanic individuals, 10 individuals	NA	7p21.3	TMEM106B	TMEM106B			ENSG00000106460	NA	NA	rs14978-?	rs14978	0	14978	3_prime_UTR_variant	0	NR	7e-06	5.1549	(SF3)	NA		Affymetrix [5476100] (imputed)	N
24	rs3807865	7	12273496	rs1054169	2021-09-30	34045744	Levey DF	2021-05-27	Nat Neurosci	www.ncbi.nlm.nih.gov/pubmed/34045744	Bi-ancestral depression GWAS in the Million Veteran Program and meta-analysis in >1.2 million individuals highlight new therapeutic directions.	Major depressive disorder	340,591 European ancestry cases, 813,676 European ancestry controls	455,350 cases, 887,428 controls	7p21.3		TMEM106B			ENSG00000106460	NA	NA	rs1054169-?	rs1054169	0	1054169	3_prime_UTR_variant	0	NR	2e-15	14.699		0.0234	unit increase	NR [NR]	N
24	rs3807865	7	12279761	rs1548884	2022-02-15	35078996	Gudjonsson A	2022-01-25	Nat Commun	www.ncbi.nlm.nih.gov/pubmed/35078996	A genome-wide association study of serum proteins reveals shared loci with common diseases.	Serum levels of protein TMEM106B	5,364 Icelandic ancestry individuals	NA	7p21.3		TMEM106B			ENSG00000106460	NA	NA	rs1548884-C	rs1548884	0	1548884	3_prime_UTR_variant	0	0.3997	1e-42	42		0.261449	[0.22-0.3] unit decrease	Illumina [7506463] (imputed)	N
24	rs3807865	7	12282451	rs7805419	2019-03-18	30643256	Baselmans BML	2019-01-14	Nat Genet	www.ncbi.nlm.nih.gov/pubmed/30643256	Multivariate genome-wide analyses of the well-being spectrum.	Well-being spectrum (multivariate analysis)	2,083,151 European ancestry individuals	287,239 European ancestry individuals	7p21.3	NR	TMEM106B			ENSG00000106460	NA	NA	rs7805419-C	rs7805419	0	7805419	3_prime_UTR_variant	0	0.416096	9e-13	12.0458		0.00666194	[0.0048-0.0085] unit increase	NR [NR]	N
24	rs3807865	7	12282451	rs7805419	2019-05-02	30867560	Hill WD	2019-03-13	Mol Psychiatry	www.ncbi.nlm.nih.gov/pubmed/30867560	Genetic contributions to two special factors of neuroticism are associated with affluence, higher intelligence, better health, and longer life.	General factor of neuroticism	270,059 British ancestry individuals	NA	7p21.3	TMEM106B	TMEM106B			ENSG00000106460	NA	NA	rs7805419-T	rs7805419	0	7805419	3_prime_UTR_variant	0	NR	1e-08	8		0.0099821	[0.0066-0.0134] unit increase	Affymetrix [18485882] (imputed)	N
24	rs3807865	7	12283250	rs12699336	2022-05-27	35181757	Wendt FR	2022-02-18	Mol Psychiatry	www.ncbi.nlm.nih.gov/pubmed/35181757	Using phenotype risk scores to enhance gene discovery for generalized anxiety disorder and posttraumatic stress disorder.	Generalized anxiety disorder (phenotype risk score)	489,579 European ancestry individuals	NA	7p21.3		TMEM106B - VWDE	ENSG00000106460	ENSG00000146530		257	87261	rs12699336-A	rs12699336	0	12699336	intergenic_variant	1	NR	1e-10	10		0.0140097	[0.0098-0.0183] unit increase	Affymetrix [NR] (imputed)	N
24	rs3807865	7	12283329	rs7791726	2018-08-24	29724592	Pottier C	2018-04-30	Lancet Neurol	www.ncbi.nlm.nih.gov/pubmed/29724592	Potential genetic modifiers of disease risk and age at onset in patients with frontotemporal lobar degeneration and GRN mutations: a genome-wide association study.	Frontotemporal dementia with GRN mutation	382 European ancestry cases, 1,146 European ancestry controls	67 European ancestry cases, 1,798 European ancestry controls	7p21.3	TMEM106B	TMEM106B - VWDE	ENSG00000106460	ENSG00000146530		336	87182	rs7791726-G	rs7791726	0	7791726	intergenic_variant	1	0.58	2e-14	13.699		2	[1.67-2.38]	Illumina [7033776] (imputed)	N
24	rs3807865	7	12283329	rs7791726	2018-08-24	29724592	Pottier C	2018-04-30	Lancet Neurol	www.ncbi.nlm.nih.gov/pubmed/29724592	Potential genetic modifiers of disease risk and age at onset in patients with frontotemporal lobar degeneration and GRN mutations: a genome-wide association study.	Frontotemporal dementia	382 European ancestry GRN mutation carrier cases, 1,146 European ancestry controls	67 GRN mutation carrier European ancestry cases, 143 GRN-negative European ancestry cases, 1,798 European ancestry controls	7p21.3	TMEM106B	TMEM106B - VWDE	ENSG00000106460	ENSG00000146530		336	87182	rs7791726-G	rs7791726	0	7791726	intergenic_variant	1	0.58	4e-16	15.3979		1.85185	[1.59-2.17]	Illumina [7033776] (imputed)	N
24	rs3807865	7	12283787	rs1990622	2019-10-02	28330615	Rhinn H	2017-03-18	Cell Syst	www.ncbi.nlm.nih.gov/pubmed/28330615	Differential Aging Analysis in Human Cerebral Cortex Identifies Variants in TMEM106B and GRN that Regulate Aging Phenotypes.	Differential aging in older adults (frontal cortex)	413 individuals	497 individuals	7p21.3	TMEM106B	TMEM106B - VWDE	ENSG00000106460	ENSG00000146530		794	86724	rs1990622-A	rs1990622	0	1990622	downstream_gene_variant	1	NR	3e-23	22.5229		6.06	NR years decrease	NR [468129]	N
24	rs3807865	7	12283787	rs1990622	2019-10-02	28330615	Rhinn H	2017-03-18	Cell Syst	www.ncbi.nlm.nih.gov/pubmed/28330615	Differential Aging Analysis in Human Cerebral Cortex Identifies Variants in TMEM106B and GRN that Regulate Aging Phenotypes.	Differential aging (frontal cortex)	716 individuals	497 individuals	7p21.3	TMEM106B	TMEM106B - VWDE	ENSG00000106460	ENSG00000146530		794	86724	rs1990622-A	rs1990622	0	1990622	downstream_gene_variant	1	NR	2e-19	18.699		4.92	NR years decrease	NR [468129]	N
24	rs3807865	7	12283787	rs1990622	2022-11-17	34887591	Graham SE	2021-12-09	Nature	www.ncbi.nlm.nih.gov/pubmed/34887591	The power of genetic diversity in genome-wide association studies of lipids.	High density lipoprotein cholesterol levels	1,320,016 European ancestry individuals	NA	7p21.3		TMEM106B - VWDE	ENSG00000106460	ENSG00000146530		794	86724	rs1990622-G	rs1990622	0	1990622	downstream_gene_variant	1	0.411432	2e-11	10.699		0.0124601	[0.0097-0.0152] unit decrease	NR [52000000] (imputed)	N
24	rs3807865	7	12284008	rs1990620	2021-12-14	34594039	Sakaue S	2021-09-30	Nat Genet	www.ncbi.nlm.nih.gov/pubmed/34594039	A cross-population atlas of genetic associations for 220 human phenotypes.	Serum alkaline phosphatase levels	344,292 European ancestry individuals, 118,886 East Asian ancestry individuals	NA	7p21.3		TMEM106B - VWDE	ENSG00000106460	ENSG00000146530		1015	86503	rs1990620-G	rs1990620	0	1990620	regulatory_region_variant	1	NR	4e-09	8.39794		0.012	[0.0081-0.0159] unit increase	Affymetrix, Illumina [20533886] (imputed)	N
24	rs3807865	7	12284378	rs4721064	2022-05-27	35181757	Wendt FR	2022-02-18	Mol Psychiatry	www.ncbi.nlm.nih.gov/pubmed/35181757	Using phenotype risk scores to enhance gene discovery for generalized anxiety disorder and posttraumatic stress disorder.	Post-traumatic stress disorder (phenotype risk score)	497,803 European ancestry individuals	NA	7p21.3		TMEM106B - VWDE	ENSG00000106460	ENSG00000146530		1385	86133	rs4721064-A	rs4721064	0	4721064	intergenic_variant	1	NR	2e-09	8.69897		0.012337	[0.0083-0.0164] unit increase	Affymetrix [NR] (imputed)	N
25	rs59082935	7	38724868	rs59082935	2021-07-27	33479212	Yao X	2021-01-21	Transl Psychiatry	www.ncbi.nlm.nih.gov/pubmed/33479212	Integrative analysis of genome-wide association studies identifies novel loci associated with neuropsychiatric disorders.	Major depressive disorder (MTAG)	at least 170,756 European ancestry cases, at least 329,443 European ancestry controls	NA	7p14.1	NR	KRT8P20 - FAM183BP	ENSG00000227404	ENSG00000164556		28655	78	rs59082935-T	rs59082935	0	59082935	intergenic_variant	1	0.1342	4e-08	7.39794		0.0350237	[0.023-0.048] unit increase	NR [NR]	N
26	rs2247523	7	82388714	rs13438494	2020-10-07	32606422	Wu Y	2020-06-30	Transl Psychiatry	www.ncbi.nlm.nih.gov/pubmed/32606422	Multi-trait analysis for genome-wide association study of five psychiatric disorders.	Depressive symptoms (MTAG)	955,012 individuals	NA	7q21.11	NR	PCLO			ENSG00000186472	NA	NA	rs13438494-?	rs13438494	0	13438494	intron_variant	0		8e-09	8.09691		NA		NR [520857]	N
26	rs2247523	7	82392173	rs1476546	2022-08-05	35835914	Watanabe K	2022-07-14	Nat Genet	www.ncbi.nlm.nih.gov/pubmed/35835914	Genome-wide meta-analysis of insomnia prioritizes genes associated with metabolic and psychiatric pathways.	Insomnia	390,751 European ancestry female cases, 1,018,386 European ancestry female controls	NA	7q21.11		PCLO			ENSG00000186472	NA	NA	rs1476546-T	rs1476546	0	1476546	intron_variant	0	NR	2e-09	8.69897		0.007	[0.005-0.009] unit decrease	Illumina [10288913] (imputed)	N
26	rs2247523	7	82397302	rs2371213	2022-08-05	35835914	Watanabe K	2022-07-14	Nat Genet	www.ncbi.nlm.nih.gov/pubmed/35835914	Genome-wide meta-analysis of insomnia prioritizes genes associated with metabolic and psychiatric pathways.	Insomnia	593,724 European ancestry cases, 1,771,286 European ancestry controls	NA	7q21.11		PCLO			ENSG00000186472	NA	NA	rs2371213-A	rs2371213	0	2371213	intron_variant	0	NR	1e-08	8		0.005	[0.003-0.007] unit increase	Illumina [10713943] (imputed)	N
26	rs2247523	7	82399191	rs2158219	2022-08-05	35835914	Watanabe K	2022-07-14	Nat Genet	www.ncbi.nlm.nih.gov/pubmed/35835914	Genome-wide meta-analysis of insomnia prioritizes genes associated with metabolic and psychiatric pathways.	Insomnia	593,724 European ancestry cases, 1,771,286 European ancestry controls	NA	7q21.11		PCLO			ENSG00000186472	NA	NA	rs2158219-T	rs2158219	0	2158219	intron_variant	0	NR	8e-10	9.09691		0.006	[0.004-0.008] unit increase	Illumina [10713943] (imputed)	N
26	rs2247523	7	82433828	rs6467912	2021-06-01	33169155	Bigdeli TB	2020-11-10	Schizophr Bull	www.ncbi.nlm.nih.gov/pubmed/33169155	Genome-Wide Association Studies of Schizophrenia and Bipolar Disorder in a Diverse Cohort of US Veterans.	Schizophrenia	44,794 European ancestry cases, 7,509 African American cases, 1,234 Latino cases, 112,777 European ancestry controls, 8,337 African American controls, 3,090 Latino controls	NA	7q21.11	PCLO	PCLO			ENSG00000186472	NA	NA	rs6467912-C	rs6467912	0	6467912	intron_variant	0	NR	2e-08	7.69897		1.05	[1.03-1.07]	Affymetrix [up to 49134253] (imputed)	N
26	rs2247523	7	82434264	rs6955106	2022-09-27	35396580	Trubetskoy V	2022-04-08	Nature	www.ncbi.nlm.nih.gov/pubmed/35396580	Mapping genomic loci implicates genes and synaptic biology in schizophrenia.	Schizophrenia	53,386 European ancestry cases, 77,258 European ancestry controls, 14,004 East Asian ancestry cases, 16,757 East Asian ancestry controls, 6,152 African American cases, 3,918 African American controls, 1,234 Latino cases, 3,090 Latino controls	1,979 European ancestry cases, 142,626 European ancestry controls	7q21.11		PCLO			ENSG00000186472	NA	NA	rs6955106-A	rs6955106	0	6955106	intron_variant	0	0.46	2e-07	6.69897		0.96175	[0.95-0.98]	Affymetrix [7585078] (imputed)	N
26	rs2247523	7	82435878	rs6954078	2020-05-28	32231278	Hysi PG	2020-03-30	Nat Genet	www.ncbi.nlm.nih.gov/pubmed/32231278	Meta-analysis of 542,934 subjects of European ancestry identifies new genes and mechanisms predisposing to refractive error and myopia.	Refractive error	542,934 European ancestry individuals	NA	7q21.11	PCLO	PCLO			ENSG00000186472	NA	NA	rs6954078-?	rs6954078	0	6954078	intron_variant	0		1e-23	23		NA		Affymetrix, Illumina [NR] (imputed)	N
26	rs2247523	7	82440920	rs17212432	2021-07-27	33479212	Yao X	2021-01-21	Transl Psychiatry	www.ncbi.nlm.nih.gov/pubmed/33479212	Integrative analysis of genome-wide association studies identifies novel loci associated with neuropsychiatric disorders.	Schizophrenia (MTAG)	at least 33,640 European ancestry cases, at least 43,456 European ancestry controls	NA	7q21.11	NR	PCLO			ENSG00000186472	NA	NA	rs17212432-T	rs17212432	0	17212432	intron_variant	0	0.4891	3e-08	7.52288		0.0599772	[0.039-0.081] unit increase	NR [NR]	N
26	rs2247523	7	82444372	rs2189246	2016-07-23	26198764	Goes FS	2015-07-21	Am J Med Genet B Neuropsychiatr Genet	www.ncbi.nlm.nih.gov/pubmed/26198764	Genome-wide association study of schizophrenia in Ashkenazi Jews.	Schizophrenia	592 Ashkenazi Jewish ancestry cases, 505 Ashkenazi Jewish ancestry controls, 36,989 cases, 113,075 controls	NA	7q21.11	NR	PCLO			ENSG00000186472	NA	NA	rs2189246-A	rs2189246	0	2189246	intron_variant	0	NR	5e-06	5.30103		1.05	[NR]	Illumina [7158791] (imputed)	N
26	rs2247523	7	82448100	rs2522831	2021-07-27	33479212	Yao X	2021-01-21	Transl Psychiatry	www.ncbi.nlm.nih.gov/pubmed/33479212	Integrative analysis of genome-wide association studies identifies novel loci associated with neuropsychiatric disorders.	Neuropsychiatric disorders	19,099 European ancestry attention deficit hyperactivity disorder cases, 18,381 European ancestry autism spectrum disorder cases, 20,352 European ancestry bipolar disorder cases, 170,756 European ancestry major depressive disorder cases, 33,640 European ancestry schizophrenia cases, 466,420 European ancestry controls	NA	7q21.11	NR	PCLO			ENSG00000186472	NA	NA	rs2522831-T	rs2522831	0	2522831	intron_variant	0	NR	1e-09	9		6.054	NR z score decrease	NR [NR]	N
26	rs2247523	7	82448100	rs2522831	2021-07-27	33479212	Yao X	2021-01-21	Transl Psychiatry	www.ncbi.nlm.nih.gov/pubmed/33479212	Integrative analysis of genome-wide association studies identifies novel loci associated with neuropsychiatric disorders.	Major depressive disorder (MTAG)	at least 170,756 European ancestry cases, at least 329,443 European ancestry controls	NA	7q21.11	NR	PCLO			ENSG00000186472	NA	NA	rs2522831-T	rs2522831	0	2522831	intron_variant	0	0.5261	9e-11	10.0458		0.0267281	[0.019-0.035] unit decrease	NR [NR]	N
26	rs2247523	7	82448100	rs2522831	2020-02-11	31835028	Cross-Disorder Group of the Psychiatric Genomics Consortium	2019-12-01	Cell	www.ncbi.nlm.nih.gov/pubmed/31835028	Genomic Relationships, Novel Loci, and Pleiotropic Mechanisms across Eight Psychiatric Disorders.	Anorexia nervosa, attention-deficit/hyperactivity disorder, autism spectrum disorder, bipolar disorder, major depression, obsessive-compulsive disorder, schizophrenia, or Tourette syndrome (pleiotropy)	19,009 European ancestry ADHD cases, 3,495 European ancestry anorexia cases, 18,381 European ancestry autism cases, 20,352 European ancestry bipolar disorder cases, 130,664 European ancestry major depression cases, 2,688 European ancestry OCD cases, 33,640 European ancestry schizophrenia cases, 4,645 European ancestry Tourette's cases, 494,162 European ancestry controls	NA	7q21.11	PCLO	PCLO			ENSG00000186472	NA	NA	rs2522831-?	rs2522831	0	2522831	intron_variant	0		2e-08	7.69897		NA		NR [6786993] (imputed)	N
26	rs2247523	7	82448405	rs2715147	2019-03-18	30643256	Baselmans BML	2019-01-14	Nat Genet	www.ncbi.nlm.nih.gov/pubmed/30643256	Multivariate genome-wide analyses of the well-being spectrum.	Well-being spectrum (multivariate analysis)	2,083,151 European ancestry individuals	287,239 European ancestry individuals	7q21.11	NR	PCLO			ENSG00000186472	NA	NA	rs2715147-T	rs2715147	0	2715147	intron_variant	0	0.499113	1e-09	9		0.0055626	[0.0038-0.0074] unit increase	NR [NR]	N
26	rs2247523	7	82448405	rs2715147	2019-03-18	30643256	Baselmans BML	2019-01-14	Nat Genet	www.ncbi.nlm.nih.gov/pubmed/30643256	Multivariate genome-wide analyses of the well-being spectrum.	Depressive symptoms	1,067,913 European ancestry individuals	228,033 European ancestry individuals	7q21.11	NR	PCLO			ENSG00000186472	NA	NA	rs2715147-T	rs2715147	0	2715147	intron_variant	0	0.499113	2e-09	8.69897		0.00559843	[0.0038-0.0074] unit increase	NR [NR]	N
26	rs2247523	7	82448405	rs2715147	2019-03-18	30643256	Baselmans BML	2019-01-14	Nat Genet	www.ncbi.nlm.nih.gov/pubmed/30643256	Multivariate genome-wide analyses of the well-being spectrum.	Positive affect	410,603 European ancestry individuals	NA	7q21.11	NR	PCLO			ENSG00000186472	NA	NA	rs2715147-T	rs2715147	0	2715147	intron_variant	0	0.499113	3e-09	8.52288		0.00674725	[0.0045-0.009] unit increase	NR [NR]	N
26	rs2247523	7	82448405	rs2715147	2019-03-18	30643256	Baselmans BML	2019-01-14	Nat Genet	www.ncbi.nlm.nih.gov/pubmed/30643256	Multivariate genome-wide analyses of the well-being spectrum.	Life satisfaction	80,852 European ancestry individuals	NA	7q21.11	NR	PCLO			ENSG00000186472	NA	NA	rs2715147-T	rs2715147	0	2715147	intron_variant	0	0.499113	5e-09	8.30103		0.00715832	[0.0048-0.0096] unit increase	NR [NR]	N
26	rs2247523	7	82448405	rs2715147	2019-03-18	30643256	Baselmans BML	2019-01-14	Nat Genet	www.ncbi.nlm.nih.gov/pubmed/30643256	Multivariate genome-wide analyses of the well-being spectrum.	Neuroticism	523,783 European ancestry individuals	59,206 European ancestry individuals	7q21.11	NR	PCLO			ENSG00000186472	NA	NA	rs2715147-T	rs2715147	0	2715147	intron_variant	0	0.499113	2e-09	8.69897		0.00877198	[0.0059-0.0116] unit increase	NR [NR]	N
26	rs2247523	7	82450035	rs2715148	2011-06-14	21621269	Aragam N	2011-05-26	J Affect Disord	www.ncbi.nlm.nih.gov/pubmed/21621269	Genome-wide association analysis of gender differences in major depressive disorder in the Netherlands NESDA and NTR population-based samples.	Major depressive disorder	1,726 cases, 1,630 controls	NA	7q21.11	PCLO	PCLO			ENSG00000186472	NA	NA	rs2715148-?	rs2715148	0	2715148	3_prime_UTR_variant	0		1e-06	6		NA		Perlegen [433556]	N
26	rs2247523	7	82454404	rs2247523	2018-11-14	20351715	Liu Y	2010-03-30	Mol Psychiatry	www.ncbi.nlm.nih.gov/pubmed/20351715	Meta-analysis of genome-wide association data of bipolar disorder and major depressive disorder.	Major depressive disorder	1,695 cases, 1,761 controls	NA	7q21.11	PCLO	PCLO			ENSG00000186472	NA	NA	rs2247523-?	rs2247523	0	2247523	intron_variant	0	NR	5e-06	5.30103		NA		Perlegen [1893617] (imputed)	N
26	rs2247523	7	82454404	rs2247523	2019-03-19	30718901	Howard DM	2019-02-04	Nat Neurosci	www.ncbi.nlm.nih.gov/pubmed/30718901	Genome-wide meta-analysis of depression identifies 102 independent variants and highlights the importance of the prefrontal brain regions.	Depression	118,811 European ancestry cases, 327,427 European ancestry controls, 127,552 cases, 233,763 controls	414,055 European ancestry cases, 892,299 European ancestry controls	7q21.11	NR	PCLO			ENSG00000186472	NA	NA	rs2247523-G	rs2247523	0	2247523	intron_variant	0	0.4681	9e-14	13.0458		1.01626	[1.01-1.02]	NR [8098588] (imputed)	N
26	rs2247523	7	82454404	rs2247523	2022-11-18	34924174	Mitchell BL	2021-11-02	Biol Psychiatry	www.ncbi.nlm.nih.gov/pubmed/34924174	The Australian Genetics of Depression Study: New Risk Loci and Dissecting Heterogeneity Between Subtypes.	Depression	13,318 European ancestry cases, 12,684 European ancestry controls, 246,363 cases, 561,190 controls	NA	7q21.11		PCLO			ENSG00000186472	NA	NA	rs2247523-?	rs2247523	0	2247523	intron_variant	0	NR	1e-09	9		0.0004	unit increase	Illumina [7617771] (imputed)	N
26	rs2247523	7	82468374	rs2715157	2017-08-09	28540843	Mbarek H	2017-05-25	Twin Res Hum Genet	www.ncbi.nlm.nih.gov/pubmed/28540843	Genome-Wide Significance for PCLO as a Gene for Major Depressive Disorder.	Major depressive disorder	1,942 European ancestry cases, 4,565 European ancestry controls	NA	7q21.11	PCLO	PCLO			ENSG00000186472	NA	NA	rs2715157-?	rs2715157	0	2715157	intron_variant	0	0.52	3e-08	7.52288		1.27	[1.16-1.37]	Affymetrix [NR] (imputed)	N
26	rs2247523	7	82555669	rs2107828	2019-02-08	30595370	Kichaev G	2018-12-27	Am J Hum Genet	www.ncbi.nlm.nih.gov/pubmed/30595370	Leveraging Polygenic Functional Enrichment to Improve GWAS Power.	Lung function (FVC)	approximately 372,000 European ancestry individuals	NA	7q21.11		PCLO			ENSG00000186472	NA	NA	rs2107828-?	rs2107828	0	2107828	intron_variant	0	NR	2e-11	10.699		NA		NR [~ 8900000] (imputed)	N
27	rs4730387	7	109099919	rs58104186	2020-08-17	31926635	Coleman JRI	2019-11-01	Biol Psychiatry	www.ncbi.nlm.nih.gov/pubmed/31926635	The Genetics of the Mood Disorder Spectrum: Genome-wide Association Analyses of More Than 185,000 Cases and 439,000 Controls.	Bipolar disorder or major depressive disorder	164,933 European ancestry major depressive disorder cases, 20,352 European ancestry bipolar disorder cases, 439,741 European ancestry controls	NA	7q31.1	NR	BUB3P1 - EIF3IP1	ENSG00000227968	ENSG00000237064		464833	499356	rs58104186-A	rs58104186	0	58104186	intergenic_variant	1	NR	7e-09	8.1549		1.03	[1.02-1.04]	NR [NR] (imputed)	N
27	rs4730387	7	109099919	rs58104186	2019-03-19	30718901	Howard DM	2019-02-04	Nat Neurosci	www.ncbi.nlm.nih.gov/pubmed/30718901	Genome-wide meta-analysis of depression identifies 102 independent variants and highlights the importance of the prefrontal brain regions.	Depression	118,811 European ancestry cases, 327,427 European ancestry controls, 127,552 cases, 233,763 controls	414,055 European ancestry cases, 892,299 European ancestry controls	7q31.1	NR	BUB3P1 - EIF3IP1	ENSG00000227968	ENSG00000237064		464833	499356	rs58104186-A	rs58104186	0	58104186	intergenic_variant	1	0.4689	4e-18	17.3979		1.019	[1.015-1.024]	NR [8098588] (imputed)	N
27	rs4730387	7	109099919	rs58104186	2022-11-18	34924174	Mitchell BL	2021-11-02	Biol Psychiatry	www.ncbi.nlm.nih.gov/pubmed/34924174	The Australian Genetics of Depression Study: New Risk Loci and Dissecting Heterogeneity Between Subtypes.	Depression	13,318 European ancestry cases, 12,684 European ancestry controls, 246,363 cases, 561,190 controls	NA	7q31.1		BUB3P1 - EIF3IP1	ENSG00000227968	ENSG00000237064		464833	499356	rs58104186-?	rs58104186	0	58104186	intergenic_variant	1	NR	3e-12	11.5229		0.002	unit decrease	Illumina [7617771] (imputed)	N
27	rs4730387	7	109100168	rs12705593	2021-09-30	34045744	Levey DF	2021-05-27	Nat Neurosci	www.ncbi.nlm.nih.gov/pubmed/34045744	Bi-ancestral depression GWAS in the Million Veteran Program and meta-analysis in >1.2 million individuals highlight new therapeutic directions.	Major depressive disorder	340,591 European ancestry cases, 813,676 European ancestry controls	455,350 cases, 887,428 controls	7q31.1						NA	NA	rs12705593-?	rs12705593	0	12705593	intergenic_variant	1	NR	5e-12	11.301		0.0209	unit decrease	NR [NR]	N
27	rs4730387	7	109100414	rs4730387	2020-02-11	31835028	Cross-Disorder Group of the Psychiatric Genomics Consortium	2019-12-01	Cell	www.ncbi.nlm.nih.gov/pubmed/31835028	Genomic Relationships, Novel Loci, and Pleiotropic Mechanisms across Eight Psychiatric Disorders.	Anorexia nervosa, attention-deficit/hyperactivity disorder, autism spectrum disorder, bipolar disorder, major depression, obsessive-compulsive disorder, schizophrenia, or Tourette syndrome (pleiotropy)	19,009 European ancestry ADHD cases, 3,495 European ancestry anorexia cases, 18,381 European ancestry autism cases, 20,352 European ancestry bipolar disorder cases, 130,664 European ancestry major depression cases, 2,688 European ancestry OCD cases, 33,640 European ancestry schizophrenia cases, 4,645 European ancestry Tourette's cases, 494,162 European ancestry controls	NA	7q31.1	Intergenic					NA	NA	rs4730387-?	rs4730387	0	4730387	intergenic_variant	1		3e-08	7.52288		NA		NR [6786993] (imputed)	N
27	rs4730387	7	109102855	rs11561993	2020-12-10	32959083	Adewuyi EO	2020-09-21	Hum Genet	www.ncbi.nlm.nih.gov/pubmed/32959083	Genetic analysis of endometriosis and depression identifies shared loci and implicates causal links with gastric mucosa abnormality.	Endometriosis or depression (pleiotropy)	17,054 endometriosis cases, 170,756 European ancestry depression cases, 191,858 controls, 329,443 European ancestry controls	NA	7q31.1	NR					NA	NA	rs11561993-T	rs11561993	0	11561993	intergenic_variant	1		2e-09	8.69897		0.0244869	[0.016-0.033] unit increase	NR [6694342]	N
27	rs4730387	7	109105611	rs12666117	2018-07-11	29700475	Wray NR	2018-04-26	Nat Genet	www.ncbi.nlm.nih.gov/pubmed/29700475	Genome-wide association analyses identify 44 risk variants and refine the genetic architecture of major depression.	Depression	135,458 European ancestry cases, 344,901 European ancestry controls	NA	7q31.1	intergenic					NA	NA	rs12666117-A	rs12666117	0	12666117	intergenic_variant	1	0.47	1e-08	8		1.03	[1.02-1.04]	NR [9622763] (imputed)	N
27	rs4730387	7	109128060	rs62471080	2020-06-17	32317632	van de Vegte YJ	2020-04-21	Nat Commun	www.ncbi.nlm.nih.gov/pubmed/32317632	Genome-wide association studies and Mendelian randomization analyses for leisure sedentary behaviours.	Leisure sedentary behaviour (television watching)	408,815 European ancestry individuals	NA	7q31.1	NR					NA	NA	rs62471080-?	rs62471080	0	62471080	intergenic_variant	1		4e-09	8.39794		0.0127843	[0.0085-0.017] unit decrease	Affymetrix [19400418] (imputed)	N
27	rs4730387	7	109132214	rs57723803	2018-02-27	29292387	Turley P	2018-01-01	Nat Genet	www.ncbi.nlm.nih.gov/pubmed/29292387	Multi-trait analysis of genome-wide association summary statistics using MTAG.	Depressive symptoms (MTAG)	354,862 European ancestry individuals	NA	7q31.1	NR	BUB3P1 - EIF3IP1	ENSG00000227968	ENSG00000237064		497128	467061	rs57723803-C	rs57723803	0	57723803	intergenic_variant	1	0.4614	2e-08	7.69897		0.0122	[0.0079-0.0165] unit increase	Illumina [NR] (imputed)	N
27	rs4730387	7	109132214	rs57723803	2022-08-05	35835914	Watanabe K	2022-07-14	Nat Genet	www.ncbi.nlm.nih.gov/pubmed/35835914	Genome-wide meta-analysis of insomnia prioritizes genes associated with metabolic and psychiatric pathways.	Insomnia	593,724 European ancestry cases, 1,771,286 European ancestry controls	NA	7q31.1		BUB3P1 - EIF3IP1	ENSG00000227968	ENSG00000237064		497128	467061	rs57723803-A	rs57723803	0	57723803	intergenic_variant	1	NR	1e-14	14		0.007	[0.005-0.009] unit decrease	Illumina [10713943] (imputed)	N
27	rs4730387	7	109150237	rs12113865	2022-08-05	35835914	Watanabe K	2022-07-14	Nat Genet	www.ncbi.nlm.nih.gov/pubmed/35835914	Genome-wide meta-analysis of insomnia prioritizes genes associated with metabolic and psychiatric pathways.	Insomnia	390,751 European ancestry female cases, 1,018,386 European ancestry female controls	NA	7q31.1		BUB3P1 - EIF3IP1	ENSG00000227968	ENSG00000237064		515151	449038	rs12113865-T	rs12113865	0	12113865	intergenic_variant	1	NR	2e-11	10.699		0.008	[0.006-0.01] unit decrease	Illumina [10288913] (imputed)	N
27	rs4730387	7	109152523	rs10231446	2021-07-27	33479212	Yao X	2021-01-21	Transl Psychiatry	www.ncbi.nlm.nih.gov/pubmed/33479212	Integrative analysis of genome-wide association studies identifies novel loci associated with neuropsychiatric disorders.	Major depressive disorder (MTAG)	at least 170,756 European ancestry cases, at least 329,443 European ancestry controls	NA	7q31.1	NR					NA	NA	rs10231446-T	rs10231446	0	10231446	intergenic_variant	1	0.5506	3e-08	7.52288		0.0228843	[0.015-0.031] unit decrease	NR [NR]	N
27	rs4730387	7	109165004	rs4265114	2020-04-17	31669095	Zhu Z	2019-10-24	J Allergy Clin Immunol	www.ncbi.nlm.nih.gov/pubmed/31669095	Shared Genetic and Experimental Links between Obesity-Related Traits and Asthma Subtypes in UK Biobank.	Body mass index	457,822 European ancestry individuals	NA	7q31.1	NR					NA	NA	rs4265114-?	rs4265114	0	4265114	intron_variant	1	NR	1e-08	8		NA		Affymetrix [~ 8270000] (imputed)	N
27	rs4730387	7	109173130	rs1524277	2019-02-06	30595370	Kichaev G	2018-12-27	Am J Hum Genet	www.ncbi.nlm.nih.gov/pubmed/30595370	Leveraging Polygenic Functional Enrichment to Improve GWAS Power.	Body mass index	approximately 458,000 European ancestry individuals	NA	7q31.1						NA	NA	rs1524277-?	rs1524277	0	1524277	intron_variant	1	NR	5e-08	7.30103		NA		NR [~ 8900000] (imputed)	N
27	rs4730387	7	109173373	rs10953620	2018-02-27	29292387	Turley P	2018-01-01	Nat Genet	www.ncbi.nlm.nih.gov/pubmed/29292387	Multi-trait analysis of genome-wide association summary statistics using MTAG.	Subjective well-being (MTAG)	388,538 European ancestry individuals	NA	7q31.1	NR					NA	NA	rs10953620-A	rs10953620	0	10953620	intron_variant	1	0.5218	5e-08	7.30103		0.0101	[0.0066-0.0136] unit increase	Illumina [NR] (imputed)	N
27	rs4730387	7	109173956	rs12705613	2021-09-08	33859377	Thorp JG	2021-04-15	Nat Hum Behav	www.ncbi.nlm.nih.gov/pubmed/33859377	Symptom-level modelling unravels the shared genetic architecture of anxiety and depression.	Depression	at least 5,919 European ancestry cases, at least 130,691 European ancestry controls	634,037 European ancestry cases, 1,308,690 European ancestry controls	7q31.1	AC073071.1	BUB3P1 - EIF3IP1	ENSG00000227968	ENSG00000237064		538870	425319	rs12705613-T	rs12705613	0	12705613	intron_variant	1	0.5	8e-14	13.0969		0.0167276	[0.012-0.022] unit increase	NR [9417325] (imputed)	N
27	rs4730387	7	109197067	rs2396133	2018-10-31	29942085	Nagel M	2018-06-25	Nat Genet	www.ncbi.nlm.nih.gov/pubmed/29942085	Meta-analysis of genome-wide association studies for neuroticism in 449,484 individuals identifies novel genetic loci and pathways.	Depressed affect	357,957 European ancestry individuals	NA	7q31.1	NR					NA	NA	rs2396133-G	rs2396133	0	2396133	intron_variant	1	NR	1e-08	8		0.01326	[0.0087-0.0178] unit increase	Affymetrix [10847151] (imputed)	N
27	rs4730387	7	109197067	rs2396133	2021-07-27	34187846	Ong JS	2021-06-29	Gut	www.ncbi.nlm.nih.gov/pubmed/34187846	Multitrait genetic association analysis identifies 50 new risk loci for gastro-oesophageal reflux, seven new loci for Barrett's oesophagus and provides insights into clinical heterogeneity in reflux diagnosis.	Gastroesophageal reflux disease	129,080 European ancestry cases, 473,524 European ancestry controls	462,753 cases, 1,127,474 controls	7q31.1	NR					NA	NA	rs2396133-A	rs2396133	0	2396133	intron_variant	1	0.52	1e-09	9		0.029	unit decrease	NR [2324712] (imputed)	N
28	rs8180817	7	114021410	rs2396726	2018-12-05	30289880	Qi G	2018-10-05	PLoS Genet	www.ncbi.nlm.nih.gov/pubmed/30289880	Heritability informed power optimization (HIPO) leads to enhanced detection of genetic associations across multiple traits.	Social science traits (pleiotropy) (HIPO component 1)	up to 630,791 European ancestry individuals	NA	7q31.1	FOXP2	FOXP2			ENSG00000128573	NA	NA	rs2396726-?	rs2396726	0	2396726	intron_variant	0	NR	1e-08	8		NA		NR [2100000]	N
28	rs8180817	7	114024316	rs12667224	2021-11-01	34450027	Boer CG	2021-08-24	Cell	www.ncbi.nlm.nih.gov/pubmed/34450027	Deciphering osteoarthritis genetics across 826,690 individuals from 9 populations.	Osteoarthritis	175,803 European ancestry cases, 644,862 European ancestry controls, 1,265 Japanese ancestry cases, 449 Southern Chinese ancestry cases, 3,330 Japanese ancestry controls, 981 Southern Chinese ancestry controls	NA	7q31.1		FOXP2			ENSG00000128573	NA	NA	rs12667224-A	rs12667224	0	12667224	intron_variant	0	0.5198	2e-09	8.69897		0.972972	[0.964428252-0.981591385]	Affymetrix, Illumina [NR] (imputed)	N
28	rs8180817	7	114025053	rs12537376	2019-08-28	31194737	Johnston KJA	2019-06-13	PLoS Genet	www.ncbi.nlm.nih.gov/pubmed/31194737	Genome-wide association study of multisite chronic pain in UK Biobank.	Multisite chronic pain	387,649 British ancestry individuals	NA	7q31.1	FOXP2	FOXP2			ENSG00000128573	NA	NA	rs12537376-A	rs12537376	0	12537376	intron_variant	0	0.3969	2e-09	8.69897		0.0151	[0.01-0.02] unit increase	NR [NR]	N
28	rs8180817	7	114040103	rs35624276	2022-08-04	35585065	May-Wilson S	2022-05-18	Nat Commun	www.ncbi.nlm.nih.gov/pubmed/35585065	Large-scale GWAS of food liking reveals genetic determinants and genetic correlations with distinct neurophysiological traits.	Crisps liking	159,554 European ancestry individuals	NA	7q31.1		FOXP2			ENSG00000128573	NA	NA	rs35624276-A	rs35624276	0	35624276	intron_variant	0	0.4877	1e-09	9		0.021696	[0.015-0.029] unit increase	Affymetrix [11353280] (imputed)	N
28	rs8180817	7	114046160	rs2030912	2021-12-15	34560273	Shadrin AA	2021-09-21	Neuroimage	www.ncbi.nlm.nih.gov/pubmed/34560273	Vertex-wise multivariate genome-wide association study identifies 780 unique genetic loci associated with cortical morphology.	Cortical surface area	35,657 White British ancestry individuals	NA	7q31.1	NR	FOXP2			ENSG00000128573	NA	NA	rs2030912-T	rs2030912	0	2030912	intron_variant	0	0.4786	1e-17	17		NA		NR [9056863] (imputed)	N
28	rs8180817	7	114047542	rs8180817	2020-06-24	32332799	Song W	2020-04-24	Sci Rep	www.ncbi.nlm.nih.gov/pubmed/32332799	Genome-wide association analysis of insomnia using data from Partners Biobank.	Insomnia	404,588 European ancestry individuals, 17,651 European, Hispanic and African ancestry individuals	NA	7q31.1	FOXP2	FOXP2			ENSG00000128573	NA	NA	rs8180817-C	rs8180817	0	8180817	intron_variant	0	0.492	2e-08	7.69897		NA		Illumina [5508534] (imputed)	N
28	rs8180817	7	114047542	rs8180817	2019-06-25	30804565	Jansen PR	2019-02-25	Nat Genet	www.ncbi.nlm.nih.gov/pubmed/30804565	Genome-wide analysis of insomnia in 1,331,010 individuals identifies new risk loci and functional pathways.	Insomnia	651,923 European ancestry males, 679,087 European ancestry females	NA	7q31.1	NR	FOXP2			ENSG00000128573	NA	NA	rs8180817-G	rs8180817	0	8180817	intron_variant	0	0.5696	2e-16	15.699		1.05042	[1.04-1.06]	Affymetrix, Illumina [NR] (imputed)	N
28	rs8180817	7	114047542	rs8180817	2022-08-05	35835914	Watanabe K	2022-07-14	Nat Genet	www.ncbi.nlm.nih.gov/pubmed/35835914	Genome-wide meta-analysis of insomnia prioritizes genes associated with metabolic and psychiatric pathways.	Insomnia	593,724 European ancestry cases, 1,771,286 European ancestry controls	NA	7q31.1		FOXP2			ENSG00000128573	NA	NA	rs8180817-C	rs8180817	0	8180817	intron_variant	0	NR	1e-23	23		0.009	[0.007-0.011] unit decrease	Illumina [10713943] (imputed)	N
28	rs8180817	7	114059156	rs2894699	2021-07-27	33479212	Yao X	2021-01-21	Transl Psychiatry	www.ncbi.nlm.nih.gov/pubmed/33479212	Integrative analysis of genome-wide association studies identifies novel loci associated with neuropsychiatric disorders.	Major depressive disorder (MTAG)	at least 170,756 European ancestry cases, at least 329,443 European ancestry controls	NA	7q31.1	NR	FOXP2			ENSG00000128573	NA	NA	rs2894699-T	rs2894699	0	2894699	intron_variant	0	0.4305	4e-09	8.39794		0.02486	[0.017-0.033] unit decrease	NR [NR]	N
28	rs8180817	7	114059156	rs2894699	2022-08-05	35835914	Watanabe K	2022-07-14	Nat Genet	www.ncbi.nlm.nih.gov/pubmed/35835914	Genome-wide meta-analysis of insomnia prioritizes genes associated with metabolic and psychiatric pathways.	Insomnia	222,753 European ancestry male cases, 993,280 European ancestry male controls	NA	7q31.1		FOXP2			ENSG00000128573	NA	NA	rs2894699-T	rs2894699	0	2894699	intron_variant	0	NR	5e-14	13.301		0.01	[0.008-0.012] unit decrease	Illumina [10177566] (imputed)	N
28	rs8180817	7	114060663	rs10228350	2019-10-15	31527586	An J	2019-09-16	Nat Commun	www.ncbi.nlm.nih.gov/pubmed/31527586	Gastroesophageal reflux GWAS identifies risk loci that also associate with subsequent severe esophageal diseases.	Gastroesophageal reflux disease	80,265 European and unknown ancestry cases, 305,011 European and unknown ancestry controls	NA	7q31.1	FOXP2	FOXP2			ENSG00000128573	NA	NA	rs10228350-T	rs10228350	0	10228350	intron_variant	0	NR	2e-08	7.69897		1.03252	[1.02-1.04]	Affymetrix, Illumina [up to 7600000] (imputed)	N
28	rs8180817	7	114060663	rs10228350	2019-01-22	29500382	Nagel M	2018-03-02	Nat Commun	www.ncbi.nlm.nih.gov/pubmed/29500382	Item-level analyses reveal genetic heterogeneity in neuroticism.	Irritable mood	366,726 European ancestry individuals	NA	7q31.1	FOXP2	FOXP2			ENSG00000128573	NA	NA	rs10228350-A	rs10228350	0	10228350	intron_variant	0	0.412901	1e-10	10		6.46	z score decrease	NR [~ 10847151] (imputed)	N
28	rs8180817	7	114060663	rs10228350	2019-01-22	29500382	Nagel M	2018-03-02	Nat Commun	www.ncbi.nlm.nih.gov/pubmed/29500382	Item-level analyses reveal genetic heterogeneity in neuroticism.	Feeling tense	371,318 European ancestry individuals	NA	7q31.1	FOXP2	FOXP2			ENSG00000128573	NA	NA	rs10228350-A	rs10228350	0	10228350	intron_variant	0	0.412901	4e-09	8.39794		5.88	z score decrease	NR [10847151] (imputed)	N
28	rs8180817	7	114060663	rs10228350	2019-05-21	30595370	Kichaev G	2018-12-27	Am J Hum Genet	www.ncbi.nlm.nih.gov/pubmed/30595370	Leveraging Polygenic Functional Enrichment to Improve GWAS Power.	Height	approximately 458,000 European ancestry individuals	NA	7q31.1		FOXP2			ENSG00000128573	NA	NA	rs10228350-?	rs10228350	0	10228350	intron_variant	0	NR	2e-15	14.699		NA		NR [~ 8900000] (imputed)	N
28	rs8180817	7	114069536	rs7785701	2022-08-05	35835914	Watanabe K	2022-07-14	Nat Genet	www.ncbi.nlm.nih.gov/pubmed/35835914	Genome-wide meta-analysis of insomnia prioritizes genes associated with metabolic and psychiatric pathways.	Insomnia	390,751 European ancestry female cases, 1,018,386 European ancestry female controls	NA	7q31.1		FOXP2			ENSG00000128573	NA	NA	rs7785701-C	rs7785701	0	7785701	intron_variant	0	NR	1e-12	12		0.009	[0.007-0.011] unit decrease	Illumina [10288913] (imputed)	N
28	rs8180817	7	114071035	rs1476535	2020-05-21	31969693	Coleman JRI	2020-01-23	Mol Psychiatry	www.ncbi.nlm.nih.gov/pubmed/31969693	Genome-wide gene-environment analyses of major depressive disorder and reported lifetime traumatic experiences in UK Biobank.	Trauma exposure	35,269 European ancestry cases, 63,451 European ancestry controls	NA	7q31.1	NR	FOXP2			ENSG00000128573	NA	NA	rs1476535-T	rs1476535	0	1476535	intron_variant	0	0.544955	1e-10	10		1.094	[1.07-1.12]	Affymetrix [7791636] (imputed)	N
28	rs8180817	7	114071035	rs1476535	2019-01-29	30610198	Soler Artigas M	2019-01-04	Mol Psychiatry	www.ncbi.nlm.nih.gov/pubmed/30610198	Attention-deficit/hyperactivity disorder and lifetime cannabis use: genetic overlap and causality.	Attention deficit hyperactivity disorder or cannabis use	18,345 European ancestry ADHD cases, 14,374 European ancestry cannabis use cases, 50,410 European ancestry controls	NA	7q31.1	FOXP2	FOXP2			ENSG00000128573	NA	NA	rs1476535-T	rs1476535	0	1476535	intron_variant	0	NR	6e-10	9.22185		1.07	[1.05-1.1]	NR [5009020] (imputed)	N
28	rs8180817	7	114071035	rs1476535	2021-11-02	34446935	Karlsson Linner R	2021-08-26	Nat Neurosci	www.ncbi.nlm.nih.gov/pubmed/34446935	Multivariate analysis of 1.5 million people identifies genetic associations with traits related to self-regulation and addiction.	Externalizing behaviour (multivariate analysis)	up to 53,293 European ancestry Attention-deficit/hyperactivity disorder individuals, up to 164,684 European ancestry problematic alcohol use individuals, up to 186,875 European ancestry lifetime cannabis use individuals, up to 357,187 European ancestry individuals measuring reverse-coded age at first sexual intercourse, up to 336,121 European ancestry individuals measuring number of sexual partners, up to 426,379 European ancestry individuals measuring general risk tolerance, up to 1,251,809 European ancestry individuals measuring lifetime smoking initiation	NA	7q31.1		FOXP2			ENSG00000128573	NA	NA	rs1476535-C	rs1476535	0	1476535	intron_variant	0	0.451	3e-26	25.5229		0.013	[0.011-0.015] unit decrease	NR [NR] (imputed)	N
28	rs8180817	7	114071035	rs1476535	2022-10-18	34865855	Maihofer AX	2021-09-28	Biol Psychiatry	www.ncbi.nlm.nih.gov/pubmed/34865855	Enhancing Discovery of Genetic Variants for Posttraumatic Stress Disorder Through Integration of Quantitative Phenotypes and Trauma Exposure Information.	Trauma exposure	132,988 European ancestry individuals	NA	7q31.1		FOXP2			ENSG00000128573	NA	NA	rs1476535-C	rs1476535	0	1476535	intron_variant	0	0.44	8e-09	8.09691		5.77	Z score decrease	Affymetrix [NR] (imputed)	N
28	rs8180817	7	114076394	rs10280045	2019-03-25	30804566	Lane JM	2019-02-25	Nat Genet	www.ncbi.nlm.nih.gov/pubmed/30804566	Biological and clinical insights from genetics of insomnia symptoms.	Insomnia symptoms (never/rarely vs. sometimes/usually)	345,022 European ancestry cases, 108,357 European ancestry controls	17,140 European ancestry cases, 61,850 European ancestry controls	7q31.1	FOXP2	FOXP2			ENSG00000128573	NA	NA	rs10280045-G	rs10280045	0	10280045	intron_variant	0	0.573651	2e-06	5.69897		1.03	[1.02-1.04]	Affymetrix [14661600] (imputed)	N
28	rs8180817	7	114076394	rs10280045	2019-03-25	30804566	Lane JM	2019-02-25	Nat Genet	www.ncbi.nlm.nih.gov/pubmed/30804566	Biological and clinical insights from genetics of insomnia symptoms.	Insomnia symptoms (never/rarely vs. usually)	129,270 European ancestry cases, 108,357 European ancestry controls	17,140 European ancestry cases, 61,850 European ancestry controls	7q31.1	FOXP2	FOXP2			ENSG00000128573	NA	NA	rs10280045-G	rs10280045	0	10280045	intron_variant	0	0.573651	2e-11	10.699		1.03	[1.02-1.04]	Affymetrix [14661600] (imputed)	N
28	rs8180817	7	114080336	rs2014265	2020-10-23	32665545	van der Meer D	2020-07-14	Nat Commun	www.ncbi.nlm.nih.gov/pubmed/32665545	Understanding the genetic determinants of the brain with MOSTest.	Brain morphology (MOSTest)	26,502 European ancestry individuals	NA	7q31.1	FOXP2	FOXP2			ENSG00000128573	NA	NA	rs2014265-?	rs2014265	0	2014265	intron_variant	0		3e-08	7.52288		NA		NR [7428630] (imputed)	N
28	rs8180817	7	114082494	rs10261780	2021-12-15	34560273	Shadrin AA	2021-09-21	Neuroimage	www.ncbi.nlm.nih.gov/pubmed/34560273	Vertex-wise multivariate genome-wide association study identifies 780 unique genetic loci associated with cortical morphology.	Cortical thickness	35,657 White British ancestry individuals	NA	7q31.1	NR	FOXP2			ENSG00000128573	NA	NA	rs10261780-C	rs10261780	0	10261780	intron_variant	0	0.4776	1e-14	14		NA		NR [9056863] (imputed)	N
28	rs8180817	7	114082494	rs10261780	2022-03-07	34910505	van der Meer D	2021-12-15	Sci Adv	www.ncbi.nlm.nih.gov/pubmed/34910505	The genetic architecture of human cortical folding.	Vertex-wise cortical thickness	33,748 European ancestry individuals	NA	7q31.1		FOXP2			ENSG00000128573	NA	NA	rs10261780-C	rs10261780	0	10261780	intron_variant	0	0.43	2e-16	15.699		8.23	z score increase	Affymetrix [9061022] (imputed)	N
28	rs8180817	7	114082494	rs10261780	2022-03-07	34910505	van der Meer D	2021-12-15	Sci Adv	www.ncbi.nlm.nih.gov/pubmed/34910505	The genetic architecture of human cortical folding.	Vertex-wise sulcal depth	33,748 European ancestry individuals	NA	7q31.1		FOXP2			ENSG00000128573	NA	NA	rs10261780-C	rs10261780	0	10261780	intron_variant	0	0.43	1e-48	48		14.65	z score increase	Affymetrix [9061022] (imputed)	N
28	rs8180817	7	114083550	rs10228494	2019-03-18	30643258	Karlsson Linner R	2019-01-14	Nat Genet	www.ncbi.nlm.nih.gov/pubmed/30643258	Genome-wide association analyses of risk tolerance and risky behaviors in over 1 million individuals identify hundreds of loci and shared genetic influences.	Adventurousness	557,923 European ancestry individuals	NA	7q31.1	FOXP2	FOXP2			ENSG00000128573	NA	NA	rs10228494-C	rs10228494	0	10228494	intron_variant	0	0.4473	1e-19	19		0.0176944	[0.014-0.022] unit decrease	Illumina [9339358] (imputed)	N
28	rs8180817	7	114083550	rs10228494	2019-06-25	30804565	Jansen PR	2019-02-25	Nat Genet	www.ncbi.nlm.nih.gov/pubmed/30804565	Genome-wide analysis of insomnia in 1,331,010 individuals identifies new risk loci and functional pathways.	Insomnia	651,923 European ancestry males, 679,087 European ancestry females	NA	7q31.1	NA	FOXP2			ENSG00000128573	NA	NA	rs10228494-G	rs10228494	0	10228494	intron_variant	0	0.5738	6e-13	12.2218	(Male)	1.07296	[1.05-1.09]	Affymetrix, Illumina [NR] (imputed)	N
28	rs8180817	7	114083550	rs10228494	2022-11-17	36324656	Baselmans B	2021-10-06	Biol Psychiatry Glob Open Sci	www.ncbi.nlm.nih.gov/pubmed/36324656	The Genetic and Neural Substrates of Externalizing Behavior.	Risk-taking behavior (multivariate analysis)	1,506,537 European ancestry individuals	NA	7q31.1		FOXP2			ENSG00000128573	NA	NA	rs10228494-?	rs10228494	0	10228494	intron_variant	0	NR	5e-12	11.301		NA		NR [NR]	N
28	rs8180817	7	114083550	rs10228494	2022-04-28	35017462	Meng P	2022-01-11	Transl Psychiatry	www.ncbi.nlm.nih.gov/pubmed/35017462	Associations between genetic loci, environment factors and mental disorders: a genome-wide survival analysis using the UK Biobank data.	Substance use disorders (time to event)	17,604 British ancestry cases, 359,202 British ancestry controls	NA	7q31.1		FOXP2			ENSG00000128573	NA	NA	rs10228494-?	rs10228494	0	10228494	intron_variant	0	NR	7e-10	9.1549		NA		Affymetrix [NR] (imputed)	N
28	rs8180817	7	114083550	rs10228494	2022-04-28	35017462	Meng P	2022-01-11	Transl Psychiatry	www.ncbi.nlm.nih.gov/pubmed/35017462	Associations between genetic loci, environment factors and mental disorders: a genome-wide survival analysis using the UK Biobank data.	Substance use disorders (time to event)	17,604 British ancestry cases, 359,202 British ancestry controls	NA	7q31.1		FOXP2			ENSG00000128573	NA	NA	rs10228494-?	rs10228494	0	10228494	intron_variant	0	NR	7e-10	9.1549		NA		Affymetrix [NR] (imputed)	N
28	rs8180817	7	114091844	rs10262103	2022-04-28	35017462	Meng P	2022-01-11	Transl Psychiatry	www.ncbi.nlm.nih.gov/pubmed/35017462	Associations between genetic loci, environment factors and mental disorders: a genome-wide survival analysis using the UK Biobank data.	Substance use disorders (time to event)	17,604 British ancestry cases, 359,202 British ancestry controls	NA	7q31.1		FOXP2			ENSG00000128573	NA	NA	rs10262103-?	rs10262103	0	10262103	intron_variant	0	NR	1e-09	9		NA		Affymetrix [NR] (imputed)	N
28	rs8180817	7	114096846	rs10231382	2022-11-23	35164939	van der Meer D	2022-02-11	Biol Psychiatry	www.ncbi.nlm.nih.gov/pubmed/35164939	Boosting Schizophrenia Genetics by Utilizing Genetic Overlap With Brain Morphology.	Brain morphology (MOSTest)	33,735 white British ancestry individuals	NA	7q31.1		FOXP2			ENSG00000128573	NA	NA	rs10231382-?	rs10231382	0	10231382	intron_variant	0	NR	8e-10	9.09691		NA		NR [9061072] (imputed)	N
28	rs8180817	7	114109349	rs727644	2019-03-18	30643258	Karlsson Linner R	2019-01-14	Nat Genet	www.ncbi.nlm.nih.gov/pubmed/30643258	Genome-wide association analyses of risk tolerance and risky behaviors in over 1 million individuals identify hundreds of loci and shared genetic influences.	General risk tolerance (MTAG)	975,353 European ancestry individuals	NA	7q31.1	FOXP2	FOXP2			ENSG00000128573	NA	NA	rs727644-A	rs727644	0	727644	intron_variant	0	0.418	1e-34	34		0.0147	[0.012-0.017] unit decrease	Affymetrix, Illumina [5869552] (imputed)	N
28	rs8180817	7	114109349	rs727644	2018-12-19	30271922	Clifton EAD	2018-05-03	Commun Biol	www.ncbi.nlm.nih.gov/pubmed/30271922	Genome-wide association study for risk taking propensity indicates shared pathways with body mass index.	Self-reported risk-taking behaviour	113,882 European ancestry cases, 322,354 European ancestry controls	NA	7q31.1	FOXP2	FOXP2			ENSG00000128573	NA	NA	rs727644-G	rs727644	0	727644	intron_variant	0	0.6	4e-14	13.3979		1.031	[1.023-1.040]	Affymetrix [7736308] (imputed)	N
28	rs8180817	7	114116881	rs7783012	2019-09-04	31374203	Lam M	2019-08-01	Am J Hum Genet	www.ncbi.nlm.nih.gov/pubmed/31374203	Pleiotropic Meta-Analysis of Cognition, Education, and Schizophrenia Differentiates Roles of Early Neurodevelopmental and Adult Synaptic Pathways.	Cognitive ability, years of educational attainment or schizophrenia (pleiotropy)	328,917 individuals with educational attainment measurements, 107,207 individuals with cognitive ability measurements, 77,096 European ancestry schizophrenia cases, 43,456 European ancestry controls	NA	7q31.1	FOXP2	FOXP2			ENSG00000128573	NA	NA	rs7783012-?	rs7783012	0	7783012	intron_variant	0	NR	1e-09	9		0.0123788	[0.0084-0.0164] unit decrease	NR [7306098]	N
28	rs8180817	7	114116881	rs7783012	2021-03-01	33096046	Johnson EC	2020-10-20	Lancet Psychiatry	www.ncbi.nlm.nih.gov/pubmed/33096046	A large-scale genome-wide association study meta-analysis of cannabis use disorder.	Cannabis use disorder	17,068 European ancestry cases, 357,219 European ancestry controls, 3,848 African ancestry cases, 5,897 African ancestry controls	NA	7q31.1	FOXP2	FOXP2			ENSG00000128573	NA	NA	rs7783012-A	rs7783012	0	7783012	intron_variant	0		2e-09	8.69897		NA		Illumina [NR] (imputed)	N
28	rs8180817	7	114116881	rs7783012	2021-03-01	33096046	Johnson EC	2020-10-20	Lancet Psychiatry	www.ncbi.nlm.nih.gov/pubmed/33096046	A large-scale genome-wide association study meta-analysis of cannabis use disorder.	Cannabis use disorder	17,068 European ancestry cases, 357,219 European ancestry controls, 3,848 African ancestry cases, 5,897 African ancestry controls	NA	7q31.1	FOXP2	FOXP2			ENSG00000128573	NA	NA	rs7783012-A	rs7783012	0	7783012	intron_variant	0		2e-09	8.69897	(EA)	1.11	[1.07-1.15]	Illumina [NR] (imputed)	N
28	rs8180817	7	114116881	rs7783012	2021-07-27	34211149	Mills MC	2021-07-01	Nat Hum Behav	www.ncbi.nlm.nih.gov/pubmed/34211149	Identification of 371 genetic variants for age at first sex and birth linked to externalising behaviour.	Age at first sexual intercourse	397,338 European ancestry individuals	NA	7q31.1	FOXP2	FOXP2			ENSG00000128573	NA	NA	rs7783012-G	rs7783012	0	7783012	intron_variant	0	0.407235	1e-20	20		0.0195907	[0.015-0.024] unit increase	NR [16516521] (imputed)	N
28	rs8180817	7	114116881	rs7783012	2021-12-14	34594039	Sakaue S	2021-09-30	Nat Genet	www.ncbi.nlm.nih.gov/pubmed/34594039	A cross-population atlas of genetic associations for 220 human phenotypes.	Height	360,388 European ancestry individuals, 165,056 East Asian ancestry individuals	NA	7q31.1		FOXP2			ENSG00000128573	NA	NA	rs7783012-A	rs7783012	0	7783012	intron_variant	0	NR	2e-10	9.69897		0.0085	[0.006-0.011] unit decrease	Affymetrix, Illumina [20538915] (imputed)	N
28	rs8180817	7	114122506	rs2106900	2022-08-05	35835914	Watanabe K	2022-07-14	Nat Genet	www.ncbi.nlm.nih.gov/pubmed/35835914	Genome-wide meta-analysis of insomnia prioritizes genes associated with metabolic and psychiatric pathways.	Insomnia	593,724 European ancestry cases, 1,771,286 European ancestry controls	NA	7q31.1		FOXP2			ENSG00000128573	NA	NA	rs2106900-T	rs2106900	0	2106900	intron_variant	0	NR	2e-11	10.699		0.006	[0.004-0.008] unit increase	Illumina [10713943] (imputed)	N
28	rs8180817	7	114123308	rs2189008	2019-02-08	30595370	Kichaev G	2018-12-27	Am J Hum Genet	www.ncbi.nlm.nih.gov/pubmed/30595370	Leveraging Polygenic Functional Enrichment to Improve GWAS Power.	Morning person	approximately 410,000 European ancestry individuals	NA	7q31.1		FOXP2			ENSG00000128573	NA	NA	rs2189008-?	rs2189008	0	2189008	intron_variant	0	NR	7e-09	8.1549		NA		NR [~ 8900000] (imputed)	N
28	rs8180817	7	114125580	rs201321554	2022-03-28	33821002	Naqvi S	2021-04-05	Nat Genet	www.ncbi.nlm.nih.gov/pubmed/33821002	Shared heritability of human face and brain shape.	Brain shape (segment 151)	19,670 European ancestry individuals	NA	7q31.1		FOXP2			ENSG00000128573	NA	NA	rs201321554-?	rs201321554	0	201321554	intron_variant	0	NR	9e-11	10.0458		NA		NR [9705931] (imputed)	N
28	rs8180817	7	114137940	rs1989903	2022-09-14	35879402	Deak JD	2022-07-25	Mol Psychiatry	www.ncbi.nlm.nih.gov/pubmed/35879402	Genome-wide association study in individuals of European and African ancestry and multi-trait analysis of opioid use disorder identifies 19 independent genome-wide significant risk loci.	Opioid use disorder (MTAG)	15,251 European ancestry cases, 538,935 European ancestry controls, 5,435 African ancestry cases, 79,442 African ancestry controls	NA	7q31.1		FOXP2			ENSG00000128573	NA	NA	rs1989903-?	rs1989903	0	1989903	intron_variant	0	NR	2e-10	9.69897		6.2	Z score decrease	Affymetrix, Illumina [NR] (imputed)	N
28	rs8180817	7	114142250	rs1015511	2019-03-18	30643258	Karlsson Linner R	2019-01-14	Nat Genet	www.ncbi.nlm.nih.gov/pubmed/30643258	Genome-wide association analyses of risk tolerance and risky behaviors in over 1 million individuals identify hundreds of loci and shared genetic influences.	Number of sexual partners	370,711 European ancestry individuals	NA	7q31.1	FOXP2	FOXP2			ENSG00000128573	NA	NA	rs1015511-A	rs1015511	0	1015511	intron_variant	0	0.4057	1e-13	13		0.0178263	[0.013-0.023] unit decrease	Affymetrix [11515109] (imputed)	N
28	rs8180817	7	114142250	rs1015511	2022-06-20	35304435	Jamshidi J	2022-03-19	Transl Psychiatry	www.ncbi.nlm.nih.gov/pubmed/35304435	Phenotypic and genetic analysis of a wellbeing factor score in the UK Biobank and the impact of childhood maltreatment and psychiatric illness.	Childhood maltreatment	45,723 British ancestry individuals	NA	7q31.1		FOXP2			ENSG00000128573	NA	NA	rs1015511-?	rs1015511	0	1015511	intron_variant	0	NR	2e-12	11.699		NA		Affymetrix [8068119] (imputed)	N
28	rs8180817	7	114143407	rs10266297	2022-10-18	34865855	Maihofer AX	2021-09-28	Biol Psychiatry	www.ncbi.nlm.nih.gov/pubmed/34865855	Enhancing Discovery of Genetic Variants for Posttraumatic Stress Disorder Through Integration of Quantitative Phenotypes and Trauma Exposure Information.	Post-traumatic stress disorder	182,199 European ancestry individuals	NA	7q31.1		FOXP2			ENSG00000128573	NA	NA	rs10266297-T	rs10266297	0	10266297	intron_variant	0	0.59	7e-08	7.1549		5.38	Z score increase	Affymetrix, Illumina [NR] (imputed)	N
28	rs8180817	7	114143407	rs10266297	2022-10-18	34865855	Maihofer AX	2021-09-28	Biol Psychiatry	www.ncbi.nlm.nih.gov/pubmed/34865855	Enhancing Discovery of Genetic Variants for Posttraumatic Stress Disorder Through Integration of Quantitative Phenotypes and Trauma Exposure Information.	Post-traumatic stress disorder (MTAG)	217,491 European ancestry individuals	NA	7q31.1		FOXP2			ENSG00000128573	NA	NA	rs10266297-T	rs10266297	0	10266297	intron_variant	0	0.59	2e-11	10.699		6.72	Z score increase	Affymetrix, Illumina [NR] (imputed)	N
28	rs8180817	7	114143651	rs9649368	2022-08-04	35505052	Fan CC	2022-05-03	Nat Commun	www.ncbi.nlm.nih.gov/pubmed/35505052	Multivariate genome-wide association study on tissue-sensitive diffusion metrics highlights pathways that shape the human brain.	Whole brain restricted directional diffusion (multivariate analysis)	23,543 European ancestry individuals	11,555 European ancestry individuals, 3,030 non-European ancestry individuals	7q31.1		FOXP2			ENSG00000128573	NA	NA	rs9649368-?	rs9649368	0	9649368	intron_variant	0	NR	7e-10	9.1549	(EA)	NA		NR [NR] (imputed)	N
28	rs8180817	7	114143651	rs9649368	2022-08-05	35835914	Watanabe K	2022-07-14	Nat Genet	www.ncbi.nlm.nih.gov/pubmed/35835914	Genome-wide meta-analysis of insomnia prioritizes genes associated with metabolic and psychiatric pathways.	Insomnia	222,753 European ancestry male cases, 993,280 European ancestry male controls	NA	7q31.1		FOXP2			ENSG00000128573	NA	NA	rs9649368-A	rs9649368	0	9649368	intron_variant	0	NR	4e-08	7.39794		0.007	[0.005-0.009] unit increase	Illumina [10177566] (imputed)	N
28	rs8180817	7	114145525	rs6466488	2022-05-27	35181757	Wendt FR	2022-02-18	Mol Psychiatry	www.ncbi.nlm.nih.gov/pubmed/35181757	Using phenotype risk scores to enhance gene discovery for generalized anxiety disorder and posttraumatic stress disorder.	Post-traumatic stress disorder (mental health questionnaire or predicted)	497,803 European ancestry individuals	NA	7q31.1		FOXP2			ENSG00000128573	NA	NA	rs6466488-A	rs6466488	0	6466488	intron_variant	0	NR	9e-10	9.04576		0.0126386	[0.0086-0.0167] unit increase	Affymetrix [NR] (imputed)	N
28	rs8180817	7	114158954	rs9969232	2020-01-29	31844048	Hill WD	2019-12-16	Nat Commun	www.ncbi.nlm.nih.gov/pubmed/31844048	Genome-wide analysis identifies molecular systems and 149 genetic loci associated with income.	Household income (MTAG)	505,541 British and unknown ancestry individuals	NA	7q31.1	FOXP2	FOXP2			ENSG00000128573	NA	NA	rs9969232-A	rs9969232	0	9969232	intron_variant	0	0.3482	3e-08	7.52288		0.0118748	[0.0077-0.0161] unit decrease	Affymetrix [up to 18485882] (imputed)	N
28	rs8180817	7	114158954	rs9969232	2020-10-07	32606422	Wu Y	2020-06-30	Transl Psychiatry	www.ncbi.nlm.nih.gov/pubmed/32606422	Multi-trait analysis for genome-wide association study of five psychiatric disorders.	Attention deficit hyperactivity disorder (MTAG)	61,421 individuals	NA	7q31.1	NR	FOXP2			ENSG00000128573	NA	NA	rs9969232-?	rs9969232	0	9969232	intron_variant	0		8e-09	8.09691		NA		NR [520857]	N
28	rs8180817	7	114180062	rs10262462	2019-06-25	30804565	Jansen PR	2019-02-25	Nat Genet	www.ncbi.nlm.nih.gov/pubmed/30804565	Genome-wide analysis of insomnia in 1,331,010 individuals identifies new risk loci and functional pathways.	Morningness	434,835 European ancestry individuals	NA	7q31.1		FOXP2			ENSG00000128573	NA	NA	rs10262462-A	rs10262462	0	10262462	intron_variant	0	0.3974	3e-12	11.5229		0.015	[0.011-0.019] unit decrease	Affymetrix, Illumina [11597492] (imputed)	N
28	rs8180817	7	114194615	rs1859100	2020-04-15	32066696	Dalvie S	2020-01-27	Transl Psychiatry	www.ncbi.nlm.nih.gov/pubmed/32066696	Genomic influences on self-reported childhood maltreatment.	Childhood maltreatment	124,711 European ancestry individuals	26,290 European ancestry individuals	7q31.1	FOXP2	FOXP2			ENSG00000128573	NA	NA	rs1859100-?	rs1859100	0	1859100	intron_variant	0	NR	4e-08	7.39794		5.495	NR z score increase	Affymetrix, Illumina [at least 800000] (imputed)	N
28	rs8180817	7	114194615	rs1859100	2021-08-27	33740410	Warrier V	2021-03-16	Lancet Psychiatry	www.ncbi.nlm.nih.gov/pubmed/33740410	Gene-environment correlations and causal effects of childhood maltreatment on physical and mental health: a genetically informed approach.	Childhood maltreatment	185,414 European ancestry individuals	NA	7q31.1	NR	FOXP2			ENSG00000128573	NA	NA	rs1859100-T	rs1859100	0	1859100	intron_variant	0	0.4	9e-10	9.04576		0.021	[0.015-0.027] unit decrease	Affymetrix, Illumina [at least 500527] (imputed)	N
29	rs7782815	7	117495667	rs6976111	2020-01-08	30297969	Mahajan A	2018-10-08	Nat Genet	www.ncbi.nlm.nih.gov/pubmed/30297969	Fine-mapping type 2 diabetes loci to single-variant resolution using high-density imputation and islet-specific epigenome maps.	Type 2 diabetes	74,124 European ancestry cases, 824,006 European ancestry controls	NA	7q31.31	CTTNBP2	CTTNBP2			ENSG00000077063	NA	NA	rs6976111-A	rs6976111	0	6976111	intron_variant	0	0.3127	1e-08	8		1.04	[1.03-1.06]	Affymetrix, Illumina [~ 27000000] (imputed)	N
29	rs7782815	7	117495667	rs6976111	2020-05-29	32231276	Cai N	2020-03-30	Nat Genet	www.ncbi.nlm.nih.gov/pubmed/32231276	Minimal phenotyping yields genome-wide association signals of low specificity for major depression.	Neuroticism	274,107 British ancestry individuals	NA	7q31.31	NR	CTTNBP2			ENSG00000077063	NA	NA	rs6976111-A	rs6976111	0	6976111	intron_variant	0	0.2993	1e-08	8		0.01101	[0.0072-0.0148] unit increase	NR [8968716] (imputed)	N
29	rs7782815	7	117495667	rs6976111	2020-09-14	32541925	Vujkovic M	2020-06-15	Nat Genet	www.ncbi.nlm.nih.gov/pubmed/32541925	Discovery of 318 new risk loci for type 2 diabetes and related vascular outcomes among 1.4 million participants in a multi-ancestry meta-analysis.	Type 2 diabetes	148,726 European ancestry cases, 24,646 African American cases, 8,616 Hispanic cases, 46,511 Asian ancestry cases, 965,732 European ancestry controls, 31,446 African American controls, 11,829 Hispanic controls, 169,776 Asian ancestry controls	NA	7q31.31	NR	CTTNBP2			ENSG00000077063	NA	NA	rs6976111-C	rs6976111	0	6976111	intron_variant	0	0.7218	2e-08	7.69897		0.0258	[0.017-0.035] unit decrease	Affymetrix, Illumina [at least 945603] (imputed)	N
29	rs7782815	7	117495667	rs6976111	2020-09-14	32541925	Vujkovic M	2020-06-15	Nat Genet	www.ncbi.nlm.nih.gov/pubmed/32541925	Discovery of 318 new risk loci for type 2 diabetes and related vascular outcomes among 1.4 million participants in a multi-ancestry meta-analysis.	Type 2 diabetes	148,726 European ancestry cases, 965,732 European ancestry controls	NA	7q31.31	NR	CTTNBP2			ENSG00000077063	NA	NA	rs6976111-C	rs6976111	0	6976111	intron_variant	0	0.6933	8e-10	9.09691		0.0318	[0.022-0.042] unit decrease	Affymetrix, Illumina [1198787] (imputed)	N
29	rs7782815	7	117495667	rs6976111	2019-05-02	30867560	Hill WD	2019-03-13	Mol Psychiatry	www.ncbi.nlm.nih.gov/pubmed/30867560	Genetic contributions to two special factors of neuroticism are associated with affluence, higher intelligence, better health, and longer life.	General factor of neuroticism	270,059 British ancestry individuals	NA	7q31.31	CTTNBP2	CTTNBP2			ENSG00000077063	NA	NA	rs6976111-C	rs6976111	0	6976111	intron_variant	0	NR	4e-09	8.39794		0.010217	[0.0068-0.0136] unit increase	Affymetrix [18485882] (imputed)	N
29	rs7782815	7	117495667	rs6976111	2021-07-27	34054130	Bralten J	2021-05-30	Neuropsychopharmacology	www.ncbi.nlm.nih.gov/pubmed/34054130	Genetic underpinnings of sociability in the general population.	Sociability score	342,461 European ancestry individuals	NA	7q31.31	CTTNBP2	CTTNBP2			ENSG00000077063	NA	NA	rs6976111-A	rs6976111	0	6976111	intron_variant	0	NR	4e-10	9.39794		0.01451	unit decrease	Affymetrix [9327396] (imputed)	N
29	rs7782815	7	117495667	rs6976111	2021-07-27	34054130	Bralten J	2021-05-30	Neuropsychopharmacology	www.ncbi.nlm.nih.gov/pubmed/34054130	Genetic underpinnings of sociability in the general population.	Worry too long after an embarrassing experience	342,461 European ancestry individuals	NA	7q31.31	CTTNBP2	CTTNBP2			ENSG00000077063	NA	NA	rs6976111-?	rs6976111	0	6976111	intron_variant	0	NR	3e-06	5.52288		NA		Affymetrix [up to 9327396] (imputed)	N
29	rs7782815	7	117496319	rs7776980	2021-09-24	33349686	Wendt FR	2020-12-21	Nat Hum Behav	www.ncbi.nlm.nih.gov/pubmed/33349686	Multivariate genome-wide analysis of education, socioeconomic status and brain phenome.	Neuroticism conditioned on Townsend deprivation index (multi-trait conditioning and joint analysis)	170,911 European ancestry individuals	NA	7q31.31		CTTNBP2			ENSG00000077063	NA	NA	rs7776980-?	rs7776980	0	7776980	intron_variant	0	NR	2e-10	9.69897		NA		NR [NR]	N
29	rs7782815	7	117496319	rs7776980	2021-09-24	33349686	Wendt FR	2020-12-21	Nat Hum Behav	www.ncbi.nlm.nih.gov/pubmed/33349686	Multivariate genome-wide analysis of education, socioeconomic status and brain phenome.	Neuroticism conditioned on highest math class (multi-trait conditioning and joint analysis)	170,911 European ancestry individuals	NA	7q31.31		CTTNBP2			ENSG00000077063	NA	NA	rs7776980-?	rs7776980	0	7776980	intron_variant	0	NR	1e-10	10		NA		NR [NR]	N
29	rs7782815	7	117496890	rs10252771	2019-03-18	30643256	Baselmans BML	2019-01-14	Nat Genet	www.ncbi.nlm.nih.gov/pubmed/30643256	Multivariate genome-wide analyses of the well-being spectrum.	Life satisfaction	80,852 European ancestry individuals	NA	7q31.31	NR	CTTNBP2			ENSG00000077063	NA	NA	rs10252771-G	rs10252771	0	10252771	intron_variant	0	0.3197	3e-12	11.5229		0.00925225	[0.0067-0.0118] unit increase	NR [NR]	N
29	rs7782815	7	117496890	rs10252771	2019-03-18	30643256	Baselmans BML	2019-01-14	Nat Genet	www.ncbi.nlm.nih.gov/pubmed/30643256	Multivariate genome-wide analyses of the well-being spectrum.	Positive affect	410,603 European ancestry individuals	NA	7q31.31	NR	CTTNBP2			ENSG00000077063	NA	NA	rs10252771-G	rs10252771	0	10252771	intron_variant	0	0.3197	3e-12	11.5229		0.00868272	[0.0062-0.0111] unit increase	NR [NR]	N
29	rs10242758	7	117497811	rs2402267	2022-10-25	34586374	Giannakopoulou O	2021-09-29	JAMA Psychiatry	www.ncbi.nlm.nih.gov/pubmed/34586374	The Genetic Architecture of Depression in Individuals of East Asian Ancestry: A Genome-Wide Association Study.	Depression	15,771 East Asian ancestry cases, 178,777 East Asian ancestry controls, 170,756 European ancestry cases, 329,443 European ancestry controls	NA	7q31.31		CTTNBP2			ENSG00000077063	NA	NA	rs2402267-A	rs2402267	0	2402267	intron_variant	0	0.3239	2e-08	7.69897		0.0085177	[0.0056-0.0115] unit decrease	Affymetrix, Illumina [NR] (imputed)	N
29	rs10242758	7	117502574	rs7807677	2019-03-19	30718901	Howard DM	2019-02-04	Nat Neurosci	www.ncbi.nlm.nih.gov/pubmed/30718901	Genome-wide meta-analysis of depression identifies 102 independent variants and highlights the importance of the prefrontal brain regions.	Depression	118,811 European ancestry cases, 327,427 European ancestry controls, 127,552 cases, 233,763 controls	414,055 European ancestry cases, 892,299 European ancestry controls	7q31.31	NR	CTTNBP2			ENSG00000077063	NA	NA	rs7807677-T	rs7807677	0	7807677	intron_variant	0	0.5505	5e-22	21.301		1.021	[1.017-1.026]	NR [8098588] (imputed)	N
29	rs10242758	7	117502574	rs7807677	2022-11-18	34924174	Mitchell BL	2021-11-02	Biol Psychiatry	www.ncbi.nlm.nih.gov/pubmed/34924174	The Australian Genetics of Depression Study: New Risk Loci and Dissecting Heterogeneity Between Subtypes.	Depression	13,318 European ancestry cases, 12,684 European ancestry controls, 246,363 cases, 561,190 controls	NA	7q31.31		CTTNBP2			ENSG00000077063	NA	NA	rs7807677-?	rs7807677	0	7807677	intron_variant	0	NR	6e-11	10.2218		0.0194	unit decrease	Illumina [7617771] (imputed)	N
29	rs10242758	7	117502574	rs7807677	2022-03-07	34910505	van der Meer D	2021-12-15	Sci Adv	www.ncbi.nlm.nih.gov/pubmed/34910505	The genetic architecture of human cortical folding.	Vertex-wise sulcal depth	33,748 European ancestry individuals	NA	7q31.31		CTTNBP2			ENSG00000077063	NA	NA	rs7807677-C	rs7807677	0	7807677	intron_variant	0	0.45	7e-19	18.1549		8.87	z score increase	Affymetrix [9061022] (imputed)	N
29	rs7782815	7	117506351	rs34564710	2021-09-24	33349686	Wendt FR	2020-12-21	Nat Hum Behav	www.ncbi.nlm.nih.gov/pubmed/33349686	Multivariate genome-wide analysis of education, socioeconomic status and brain phenome.	Neuroticism conditioned on educational attainment (multi-trait conditioning and joint analysis)	170,911 European ancestry individuals	NA	7q31.31		CTTNBP2			ENSG00000077063	NA	NA	rs34564710-?	rs34564710	0	34564710	intron_variant	0	NR	1e-09	9		NA		NR [NR]	N
29	rs10242758	7	117508506	rs7794364	2017-04-19	28000841	Baek SH	2016-12-14	Mol Med Rep	www.ncbi.nlm.nih.gov/pubmed/28000841	Genome-wide association scans for idiopathic osteonecrosis of the femoral head in a Korean population.	Idiopathic osteonecrosis of the femoral head	217 Korean ancestry cases, 217 Korean ancestry controls	NA	7q31.31	CTTNBP2	CTTNBP2			ENSG00000077063	NA	NA	rs7794364-?	rs7794364	0	7794364	intron_variant	0	NR	7e-06	5.1549		NA		Affymetrix [509886]	N
29	rs7782815	7	117510621	rs13239186	2019-01-11	30054458	Xue A	2018-07-27	Nat Commun	www.ncbi.nlm.nih.gov/pubmed/30054458	Genome-wide association analyses identify 143 risk variants and putative regulatory mechanisms for type 2 diabetes.	Type 2 diabetes	61,714 European ancestry cases, 1,178 Pakistani ancestry cases, 593,952 European ancestry controls, 2,472 Pakistani ancestry controls	NA	7q31.31	CTTNBP2	CTTNBP2			ENSG00000077063	NA	NA	rs13239186-T	rs13239186	0	13239186	intron_variant	0	0.302029	3e-10	9.52288		0.0539	[0.037-0.071] unit increase	NR [5035015] (imputed)	N
29	rs7782815	7	117510621	rs13239186	2021-01-13	33414549	Demange PA	2021-01-07	Nat Genet	www.ncbi.nlm.nih.gov/pubmed/33414549	Investigating the genetic architecture of noncognitive skills using GWAS-by-subtraction.	Noncognitive aspects of educational attainment	510,795 European ancestry individuals	NA	7q31.31	NR	CTTNBP2			ENSG00000077063	NA	NA	rs13239186-C	rs13239186	0	13239186	intron_variant	0	0.286282	4e-09	8.39794		0.0457492	[0.03-0.061] unit increase	Affymetrix, Illumina, Perlegen [7305956] (imputed)	N
29	rs7782815	7	117510621	rs13239186	2022-08-30	32193382	Cole JB	2020-03-19	Nat Commun	www.ncbi.nlm.nih.gov/pubmed/32193382	Comprehensive genomic analysis of dietary habits in UK Biobank identifies hundreds of genetic associations.	Principal component-derived dietary pattern 43	449,210 European ancestry individuals	NA	7q31.31		CTTNBP2			ENSG00000077063	NA	NA	rs13239186-C	rs13239186	0	13239186	intron_variant	0	0.696396	8e-09	8.09691		0.00937074	[0.0062-0.0126] unit increase	NR [NR] (imputed)	N
29	rs7782815	7	117510621	rs13239186	2019-02-08	30595370	Kichaev G	2018-12-27	Am J Hum Genet	www.ncbi.nlm.nih.gov/pubmed/30595370	Leveraging Polygenic Functional Enrichment to Improve GWAS Power.	Neuroticism	approximately 372,000 European ancestry individuals	NA	7q31.31		CTTNBP2			ENSG00000077063	NA	NA	rs13239186-?	rs13239186	0	13239186	intron_variant	0	NR	3e-08	7.52288		NA		NR [~ 8900000] (imputed)	N
29	rs10242758	7	117512653	rs7795873	2019-03-28	30643251	Liu M	2019-01-14	Nat Genet	www.ncbi.nlm.nih.gov/pubmed/30643251	Association studies of up to 1.2 million individuals yield new insights into the genetic etiology of tobacco and alcohol use.	Smoking cessation (MTAG)	up to 820,192 European ancestry individuals	NA	7q31.31	NR	CTTNBP2			ENSG00000077063	NA	NA	rs7795873-T	rs7795873	0	7795873	intron_variant	0	0.665	3e-14	13.5229		0.0123622	[0.0092-0.0155] unit increase	NR [9732723] (imputed)	N
29	rs10242758	7	117512653	rs7795873	2021-11-02	34446935	Karlsson Linner R	2021-08-26	Nat Neurosci	www.ncbi.nlm.nih.gov/pubmed/34446935	Multivariate analysis of 1.5 million people identifies genetic associations with traits related to self-regulation and addiction.	Externalizing behaviour (multivariate analysis)	up to 53,293 European ancestry Attention-deficit/hyperactivity disorder individuals, up to 164,684 European ancestry problematic alcohol use individuals, up to 186,875 European ancestry lifetime cannabis use individuals, up to 357,187 European ancestry individuals measuring reverse-coded age at first sexual intercourse, up to 336,121 European ancestry individuals measuring number of sexual partners, up to 426,379 European ancestry individuals measuring general risk tolerance, up to 1,251,809 European ancestry individuals measuring lifetime smoking initiation	NA	7q31.31		CTTNBP2			ENSG00000077063	NA	NA	rs7795873-C	rs7795873	0	7795873	intron_variant	0	0.359	5e-16	15.301		0.01	[0.008-0.012] unit decrease	NR [NR] (imputed)	N
29	rs10242758	7	117513664	rs7809993	2021-09-30	34045744	Levey DF	2021-05-27	Nat Neurosci	www.ncbi.nlm.nih.gov/pubmed/34045744	Bi-ancestral depression GWAS in the Million Veteran Program and meta-analysis in >1.2 million individuals highlight new therapeutic directions.	Major depressive disorder	340,591 European ancestry cases, 813,676 European ancestry controls	455,350 cases, 887,428 controls	7q31.31		CTTNBP2			ENSG00000077063	NA	NA	rs7809993-?	rs7809993	0	7809993	intron_variant	0	NR	9e-13	12.0458		0.0193	unit decrease	NR [NR]	N
29	rs7782815	7	117513837	rs10263711	2021-09-24	33349686	Wendt FR	2020-12-21	Nat Hum Behav	www.ncbi.nlm.nih.gov/pubmed/33349686	Multivariate genome-wide analysis of education, socioeconomic status and brain phenome.	Neuroticism conditioned on cognitive performance (multi-trait conditioning and joint analysis)	170,911 European ancestry individuals	NA	7q31.31		CTTNBP2			ENSG00000077063	NA	NA	rs10263711-?	rs10263711	0	10263711	intron_variant	0	NR	4e-11	10.3979		NA		NR [NR]	N
29	rs10242758	7	117514840	rs6965740	2019-03-18	30643258	Karlsson Linner R	2019-01-14	Nat Genet	www.ncbi.nlm.nih.gov/pubmed/30643258	Genome-wide association analyses of risk tolerance and risky behaviors in over 1 million individuals identify hundreds of loci and shared genetic influences.	Smoking status (ever vs never smokers)	518,633 European ancestry individuals	NA	7q31.31	CTTNBP2	CTTNBP2 - LSM8	ENSG00000077063	ENSG00000128534		647	309358	rs6965740-T	rs6965740	0	6965740	intergenic_variant	1	0.4535	5e-12	11.301		0.0139077	[0.01-0.0179] unit decrease	Affymetrix [11514654] (imputed)	N
29	rs10242758	7	117514840	rs6965740	2019-04-18	30617275	Erzurumluoglu AM	2019-01-07	Mol Psychiatry	www.ncbi.nlm.nih.gov/pubmed/30617275	Meta-analysis of up to 622,409 individuals identifies 40 novel smoking behaviour associated genetic loci.	Smoking initiation	324,851 European ancestry individuals, 21,962 South Asian ancestry individuals	up to 275,596 European ancestry individuals	7q31.31	CTTNBP2	CTTNBP2 - LSM8	ENSG00000077063	ENSG00000128534		647	309358	rs6965740-T	rs6965740	0	6965740	intergenic_variant	1	0.31	1e-08	8		0.0126	[0.0067-0.0185] unit decrease (replication)	Affymetrix, Illumina [up to 1207583] (imputed)	N
29	rs10242758	7	117514840	rs6965740	2022-04-05	34855049	Pasman JA	2021-12-02	Behav Genet	www.ncbi.nlm.nih.gov/pubmed/34855049	Genetic Risk for Smoking: Disentangling Interplay Between Genes and Socioeconomic Status.	Lifetime smoking	272,943 European or unknown ancestry cases, 226,795 European or unknown ancestry controls	NA	7q31.31		CTTNBP2 - LSM8	ENSG00000077063	ENSG00000128534		647	309358	rs6965740-?	rs6965740	0	6965740	intergenic_variant	1	NR	2e-10	9.69897		NA		NR [1300000]	N
29	rs7782815	7	117517775	rs34031516	2021-09-24	33349686	Wendt FR	2020-12-21	Nat Hum Behav	www.ncbi.nlm.nih.gov/pubmed/33349686	Multivariate genome-wide analysis of education, socioeconomic status and brain phenome.	Neuroticism conditioned on self-rated math ability (multi-trait conditioning and joint analysis)	170,911 European ancestry individuals	NA	7q31.31		CTTNBP2 - LSM8	ENSG00000077063	ENSG00000128534		3582	306423	rs34031516-?	rs34031516	0	34031516	intergenic_variant	1	NR	8e-11	10.0969		NA		NR [NR]	N
29	rs10242758	7	117520009	rs2193255	2018-10-19	30038396	Lee JJ	2018-07-23	Nat Genet	www.ncbi.nlm.nih.gov/pubmed/30038396	Gene discovery and polygenic prediction from a genome-wide association study of educational attainment in 1.1 million individuals.	Educational attainment (years of education)	up to 1,131,881 European ancestry individuals	NA	7q31.31		CTTNBP2 - RBM33	ENSG00000077063	ENSG00000184863		5816	37764496	rs2193255-A	rs2193255	0	2193255	intergenic_variant	1	0.4461	1e-11	11	(conditional-joint)	0.0096	[0.0069-0.0123] unit increase	Affymetrix, Illumina [10000000] (imputed)	N
29	rs10242758	7	117520009	rs2193255	2018-11-12	30038396	Lee JJ	2018-07-23	Nat Genet	www.ncbi.nlm.nih.gov/pubmed/30038396	Gene discovery and polygenic prediction from a genome-wide association study of educational attainment in 1.1 million individuals.	Educational attainment (MTAG)	1,311,438 European ancestry individuals	NA	7q31.31	Intergenic	CTTNBP2 - RBM33	ENSG00000077063	ENSG00000184863		5816	37764496	rs2193255-A	rs2193255	0	2193255	intergenic_variant	1	0.4461	1e-11	11	(MTAG)	0.009	[0.0065-0.0115] unit increase	Affymetrix, Illumina [7100000] (imputed)	N
29	rs7782815	7	117522058	rs10267771	2021-09-24	33349686	Wendt FR	2020-12-21	Nat Hum Behav	www.ncbi.nlm.nih.gov/pubmed/33349686	Multivariate genome-wide analysis of education, socioeconomic status and brain phenome.	Neuroticism conditioned on average household income before tax (multi-trait conditioning and joint analysis)	170,911 European ancestry individuals	NA	7q31.31		CTTNBP2 - LSM8	ENSG00000077063	ENSG00000128534		7865	302140	rs10267771-?	rs10267771	0	10267771	intergenic_variant	1	NR	3e-08	7.52288		NA		NR [NR]	N
29	rs10242758	7	117522956	rs10242758	2020-10-23	32665545	van der Meer D	2020-07-14	Nat Commun	www.ncbi.nlm.nih.gov/pubmed/32665545	Understanding the genetic determinants of the brain with MOSTest.	Cortical surface area (MOSTest)	26,502 European ancestry individuals	NA	7q31.31	TBC1D5	CTTNBP2 - NA	ENSG00000077063			8763	NA	rs10242758-?	rs10242758	0	10242758	non_coding_transcript_exon_variant	1		1e-10	10		NA		NR [7428630] (imputed)	N
29	rs10242758	7	117523709	rs10233018	2018-02-27	29292387	Turley P	2018-01-01	Nat Genet	www.ncbi.nlm.nih.gov/pubmed/29292387	Multi-trait analysis of genome-wide association summary statistics using MTAG.	Depressive symptoms	354,862 European ancestry individuals	NA	7q31.31	NR	CTTNBP2 - LSM8	ENSG00000077063	ENSG00000128534		9516	300489	rs10233018-A	rs10233018	0	10233018	non_coding_transcript_exon_variant	1	0.4886	6e-09	8.22185		0.0138	[0.0091-0.0185] unit decrease	Illumina [NR] (imputed)	N
29	rs10242758	7	117523709	rs10233018	2021-05-19	33082346	Xu K	2020-10-20	Nat Commun	www.ncbi.nlm.nih.gov/pubmed/33082346	Genome-wide association study of smoking trajectory and meta-analysis of smoking status in 842,000 individuals.	Smoking initiation	842,717 European ancestry individuals	NA	7q31.31	CTTNBP2, LSM8	CTTNBP2 - LSM8	ENSG00000077063	ENSG00000128534		9516	300489	rs10233018-A	rs10233018	0	10233018	non_coding_transcript_exon_variant	1		5e-16	15.301		0.972	[NR]	Affymetrix [up to 79000000] (imputed)	N
29	rs10242758	7	117523709	rs10233018	2017-03-17	27089181	Okbay A	2016-04-18	Nat Genet	www.ncbi.nlm.nih.gov/pubmed/27089181	Genetic variants associated with subjective well-being, depressive symptoms, and neuroticism identified through genome-wide analyses.	Depression	105,739 European ancestry individuals, 16,471 European ancestry major depressive disorder cases, 58,835 European ancestry controls	368,890 European ancestry individuals	7q31.31	NR	CTTNBP2 - LSM8	ENSG00000077063	ENSG00000128534		9516	300489	rs10233018-A	rs10233018	0	10233018	non_coding_transcript_exon_variant	1	NR	9e-08	7.04576		5.34634	[NR] z score decrease	Affymetrix [up to 6544862] (imputed)	N
29	rs10242758	7	117523709	rs10233018	2019-10-04	30679032	Brazel DM	2018-12-06	Biol Psychiatry	www.ncbi.nlm.nih.gov/pubmed/30679032	Exome Chip Meta-analysis Fine Maps Causal Variants and Elucidates the Genetic Architecture of Rare Coding Variants in Smoking and Alcohol Use.	Smoking initiation (ever regular vs never regular)	up to 433,216 European ancestry individuals	NA	7q31.31	CTTNBP2	CTTNBP2 - LSM8	ENSG00000077063	ENSG00000128534		9516	300489	rs10233018-G	rs10233018	0	10233018	non_coding_transcript_exon_variant	1	0.504	6e-11	10.2218		0.015	[0.011-0.019] unit increase	Illumina [~ 250000] (imputed)	N
29	rs10242758	7	117523709	rs10233018	2019-03-28	30643251	Liu M	2019-01-14	Nat Genet	www.ncbi.nlm.nih.gov/pubmed/30643251	Association studies of up to 1.2 million individuals yield new insights into the genetic etiology of tobacco and alcohol use.	Age of smoking initiation (MTAG)	up to 931,815 European ancestry individuals	NA	7q31.31	NR	CTTNBP2 - LSM8	ENSG00000077063	ENSG00000128534		9516	300489	rs10233018-G	rs10233018	0	10233018	non_coding_transcript_exon_variant	1	0.522	8e-14	13.0969		0.010904	[0.008-0.0138] unit decrease	NR [9732723] (imputed)	N
29	rs10242758	7	117523709	rs10233018	2019-03-28	30643251	Liu M	2019-01-14	Nat Genet	www.ncbi.nlm.nih.gov/pubmed/30643251	Association studies of up to 1.2 million individuals yield new insights into the genetic etiology of tobacco and alcohol use.	Smoking initiation (ever regular vs never regular)	up to 1,232,091 European ancestry individuals	NA	7q31.31	NR	CTTNBP2 - LSM8	ENSG00000077063	ENSG00000128534		9516	300489	rs10233018-G	rs10233018	0	10233018	non_coding_transcript_exon_variant	1	0.516	5e-22	21.301		0.0246124	[0.02-0.03] unit increase	NR [~ 10000000] (imputed)	N
29	rs10242758	7	117523709	rs10233018	2019-02-08	30595370	Kichaev G	2018-12-27	Am J Hum Genet	www.ncbi.nlm.nih.gov/pubmed/30595370	Leveraging Polygenic Functional Enrichment to Improve GWAS Power.	Smoking status	approximately 458,000 European ancestry individuals	NA	7q31.31		CTTNBP2 - LSM8	ENSG00000077063	ENSG00000128534		9516	300489	rs10233018-?	rs10233018	0	10233018	non_coding_transcript_exon_variant	1	NR	7e-15	14.1549		NA		NR [~ 8900000] (imputed)	N
29	rs10242758	7	117523709	rs10233018	2019-03-28	30643251	Liu M	2019-01-14	Nat Genet	www.ncbi.nlm.nih.gov/pubmed/30643251	Association studies of up to 1.2 million individuals yield new insights into the genetic etiology of tobacco and alcohol use.	Smoking initiation (ever regular vs never regular) (MTAG)	up to 1,359,002 European ancestry individuals	NA	7q31.31	NR	CTTNBP2 - LSM8	ENSG00000077063	ENSG00000128534		9516	300489	rs10233018-G	rs10233018	0	10233018	non_coding_transcript_exon_variant	1	0.516	8e-30	29.0969		0.0122421	[0.01-0.014] unit increase	NR [9732723] (imputed)	N
29	rs7782815	7	117529641	rs10244364	2018-02-27	29292387	Turley P	2018-01-01	Nat Genet	www.ncbi.nlm.nih.gov/pubmed/29292387	Multi-trait analysis of genome-wide association summary statistics using MTAG.	Neuroticism (MTAG)	168,105 European ancestry individuals	NA	7q31.31	NR	CTTNBP2 - LSM8	ENSG00000077063	ENSG00000128534		15448	294557	rs10244364-C	rs10244364	0	10244364	regulatory_region_variant	1	0.3144	7e-10	9.1549		0.0186	[0.013-0.024] unit increase	Illumina [NR] (imputed)	N
29	rs7782815	7	117529641	rs10244364	2017-03-17	27089181	Okbay A	2016-04-18	Nat Genet	www.ncbi.nlm.nih.gov/pubmed/27089181	Genetic variants associated with subjective well-being, depressive symptoms, and neuroticism identified through genome-wide analyses.	Neuroticism	170,911 European ancestry individuals	NA	7q31.31	NR	CTTNBP2 - LSM8	ENSG00000077063	ENSG00000128534		15448	294557	rs10244364-T	rs10244364	0	10244364	regulatory_region_variant	1	0.664	4e-07	6.39794		0.0186511	[0.011-0.026] unit decrease	Affymetrix [up to 6544775] (imputed)	N
29	rs7782815	7	117529641	rs10244364	2018-02-27	29292387	Turley P	2018-01-01	Nat Genet	www.ncbi.nlm.nih.gov/pubmed/29292387	Multi-trait analysis of genome-wide association summary statistics using MTAG.	Depressive symptoms (MTAG)	354,862 European ancestry individuals	NA	7q31.31	NR	CTTNBP2 - LSM8	ENSG00000077063	ENSG00000128534		15448	294557	rs10244364-C	rs10244364	0	10244364	regulatory_region_variant	1	0.3217	7e-09	8.1549		0.0132	[0.0087-0.0177] unit increase	Illumina [NR] (imputed)	N
29	rs7782815	7	117529641	rs10244364	2020-05-29	32231276	Cai N	2020-03-30	Nat Genet	www.ncbi.nlm.nih.gov/pubmed/32231276	Minimal phenotyping yields genome-wide association signals of low specificity for major depression.	Smoking status (ever vs never smokers)	336,066 British ancestry individuals	NA	7q31.31	NR	CTTNBP2 - LSM8	ENSG00000077063	ENSG00000128534		15448	294557	rs10244364-C	rs10244364	0	10244364	regulatory_region_variant	1	0.3201	1e-12	12		1.039	[1.03-1.05]	NR [8968716] (imputed)	N
29	rs7782815	7	117529641	rs10244364	2018-02-01	29255261	Luciano M	2017-12-18	Nat Genet	www.ncbi.nlm.nih.gov/pubmed/29255261	Association analysis in over 329,000 individuals identifies 116 independent variants influencing neuroticism.	Neuroticism	329,821 European ancestry individuals	122,867 European ancestry individuals	7q31.31	intergenic	CTTNBP2 - LSM8	ENSG00000077063	ENSG00000128534		15448	294557	rs10244364-T	rs10244364	0	10244364	regulatory_region_variant	1	0.68219	6e-10	9.22185		6.179	unit decrease	Illumina [18485882] (imputed)	N
29	rs7782815	7	117529641	rs10244364	2019-03-18	30643256	Baselmans BML	2019-01-14	Nat Genet	www.ncbi.nlm.nih.gov/pubmed/30643256	Multivariate genome-wide analyses of the well-being spectrum.	Depressive symptoms	1,067,913 European ancestry individuals	228,033 European ancestry individuals	7q31.31	NR	CTTNBP2 - LSM8	ENSG00000077063	ENSG00000128534		15448	294557	rs10244364-C	rs10244364	0	10244364	regulatory_region_variant	1	0.320144	5e-13	12.301		0.00725586	[0.0053-0.0092] unit increase	NR [NR]	N
29	rs7782815	7	117529641	rs10244364	2019-03-18	30643256	Baselmans BML	2019-01-14	Nat Genet	www.ncbi.nlm.nih.gov/pubmed/30643256	Multivariate genome-wide analyses of the well-being spectrum.	Well-being spectrum (multivariate analysis)	2,083,151 European ancestry individuals	287,239 European ancestry individuals	7q31.31	NR	CTTNBP2 - LSM8	ENSG00000077063	ENSG00000128534		15448	294557	rs10244364-C	rs10244364	0	10244364	regulatory_region_variant	1	0.320144	7e-13	12.1549		0.00706646	[0.0051-0.009] unit increase	NR [NR]	N
29	rs7782815	7	117529641	rs10244364	2019-03-18	30643256	Baselmans BML	2019-01-14	Nat Genet	www.ncbi.nlm.nih.gov/pubmed/30643256	Multivariate genome-wide analyses of the well-being spectrum.	Neuroticism	523,783 European ancestry individuals	59,206 European ancestry individuals	7q31.31	NR	CTTNBP2 - LSM8	ENSG00000077063	ENSG00000128534		15448	294557	rs10244364-C	rs10244364	0	10244364	regulatory_region_variant	1	0.320144	5e-13	12.301		0.0113745	[0.0083-0.0145] unit increase	NR [NR]	N
29	rs7782815	7	117532152	rs12451943 x rs727164	2020-07-28	32450446	Wang H	2020-04-29	Neurobiol Aging	www.ncbi.nlm.nih.gov/pubmed/32450446	Genome-wide interaction analysis of pathological hallmarks in Alzheimer's disease.	Total PHF-tau (SNP x SNP interaction)	1,285 individuals	NA	7q31.31	NR x NR	No mapped genes x CTTNBP2 - N/A				NA	NA	rs12451943-? x rs727164-?	rs12451943 x rs727164	0	NA	intron_variant x intergenic_variant	NA	NR	7e-08	7.1549		NA		Affymetrix, Illumina [279409] (imputed)	N
29	rs10242758	7	117543063	rs7807019	2019-11-26	31689377	Wootton RE	2019-11-06	Psychol Med	www.ncbi.nlm.nih.gov/pubmed/31689377	Evidence for causal effects of lifetime smoking on risk for depression and schizophrenia: a Mendelian randomisation study.	Lifetime smoking index	462,690 European ancestry individuals	NA	7q31.31		CTTNBP2 - LSM8	ENSG00000077063	ENSG00000128534		28870	281135	rs7807019-A	rs7807019	0	7807019	intergenic_variant	1	0.54	7e-14	13.1549		0.015	[0.011-0.019] unit decrease	Affymetrix [up to 90000000] (imputed)	N
29	rs10242758	7	117543063	rs7807019	2022-08-05	35835914	Watanabe K	2022-07-14	Nat Genet	www.ncbi.nlm.nih.gov/pubmed/35835914	Genome-wide meta-analysis of insomnia prioritizes genes associated with metabolic and psychiatric pathways.	Insomnia	593,724 European ancestry cases, 1,771,286 European ancestry controls	NA	7q31.31		CTTNBP2 - LSM8	ENSG00000077063	ENSG00000128534		28870	281135	rs7807019-A	rs7807019	0	7807019	intergenic_variant	1	NR	7e-09	8.1549		0.005	[0.003-0.007] unit decrease	Illumina [10713943] (imputed)	N
29	rs10242758	7	117544180	rs17488728	2020-01-29	31844048	Hill WD	2019-12-16	Nat Commun	www.ncbi.nlm.nih.gov/pubmed/31844048	Genome-wide analysis identifies molecular systems and 149 genetic loci associated with income.	Household income (MTAG)	505,541 British and unknown ancestry individuals	NA	7q31.31	AC007568.1	CTTNBP2 - NA	ENSG00000077063			29987	NA	rs17488728-T	rs17488728	0	17488728	intergenic_variant	1	0.4547	2e-08	7.69897		0.0113564	[0.0074-0.0153] unit decrease	Affymetrix [up to 18485882] (imputed)	N
29	rs10242758	7	117567576	rs1548461	2021-05-19	33082346	Xu K	2020-10-20	Nat Commun	www.ncbi.nlm.nih.gov/pubmed/33082346	Genome-wide association study of smoking trajectory and meta-analysis of smoking status in 842,000 individuals.	Smoking status (current vs never)	40,456 European ancestry current smokers, 13,511 African American current smokers, 2,920 Hispanic current smokers, 59,056 European ancestry mostly never smokers, 17,751 African American mostly never smokers, 7,195 Hispanic mostly never smokers	NA	7q31.31	CTTNBP2, LSM8	CTTNBP2 - NA	ENSG00000077063			53383	NA	rs1548461-C	rs1548461	0	1548461	intergenic_variant	1		7e-09	8.1549		1.051	[NR]	Affymetrix [~ 79000000] (imputed)	N
29	rs10242758	7	117579329	rs1024432	2021-04-27	33686288	Peyrot WJ	2021-03-08	Nat Genet	www.ncbi.nlm.nih.gov/pubmed/33686288	Identifying loci with different allele frequencies among cases of eight psychiatric disorders using CC-GWAS.	Bipolar disorder vs major depressive disorder (ordinary least squares (OLS))	20,352 bipolar disorder cases, 170,756 major depressive disorder cases	NA	7q31.31		CTTNBP2 - NA	ENSG00000077063			65136	NA	rs1024432-?	rs1024432	0	1024432	intergenic_variant	1	NR	7e-09	8.1549		0.0159	NR unit decrease	NR [6265453] (imputed)	N
29	rs7782815	7	117585779	rs7782815	2021-03-22	33532862	Hartiala JA	2021-02-03	Eur Heart J	www.ncbi.nlm.nih.gov/pubmed/33532862	Genome-wide analysis identifies novel susceptibility loci for myocardial infarction.	Myocardial infarction	14,825 European ancestry cases, 44,000 European and unknown ancestry cases, 2,680 cases, 380,970 European ancestry controls, 123,504 European and unknown ancestry controls, 73,242 controls	NA	7q31.31	CTTNBP2	CTTNBP2 - NA	ENSG00000077063			71586	NA	rs7782815-G	rs7782815	0	7782815	intergenic_variant	1	0.306089	2e-06	5.69897		1.04	[1.02-1.06]	NR [8126035] (imputed)	N
29	rs10242758	7	117593308	rs6969783	2018-10-19	30038396	Lee JJ	2018-07-23	Nat Genet	www.ncbi.nlm.nih.gov/pubmed/30038396	Gene discovery and polygenic prediction from a genome-wide association study of educational attainment in 1.1 million individuals.	Educational attainment (years of education)	up to 1,131,881 European ancestry individuals	NA	7q31.31		CTTNBP2 - NA	ENSG00000077063			79115	NA	rs6969783-A	rs6969783	0	6969783	intergenic_variant	1	0.4705	3e-12	11.5229		0.0098	[0.0071-0.0125] unit decrease	Affymetrix, Illumina [10000000] (imputed)	N
29	rs7782815	7	117594838	rs1156954	2022-08-05	35835914	Watanabe K	2022-07-14	Nat Genet	www.ncbi.nlm.nih.gov/pubmed/35835914	Genome-wide meta-analysis of insomnia prioritizes genes associated with metabolic and psychiatric pathways.	Insomnia	222,753 European ancestry male cases, 993,280 European ancestry male controls	NA	7q31.31		CTTNBP2 - LSM8	ENSG00000077063	ENSG00000128534		80645	229360	rs1156954-A	rs1156954	0	1156954	intergenic_variant	1	NR	2e-08	7.69897		0.008	[0.006-0.01] unit increase	Illumina [10177566] (imputed)	N
29	rs7782815	7	117594838	rs1156954	2022-08-05	35835914	Watanabe K	2022-07-14	Nat Genet	www.ncbi.nlm.nih.gov/pubmed/35835914	Genome-wide meta-analysis of insomnia prioritizes genes associated with metabolic and psychiatric pathways.	Insomnia	593,724 European ancestry cases, 1,771,286 European ancestry controls	NA	7q31.31		CTTNBP2 - LSM8	ENSG00000077063	ENSG00000128534		80645	229360	rs1156954-A	rs1156954	0	1156954	intergenic_variant	1	NR	2e-10	9.69897		0.006	[0.004-0.008] unit increase	Illumina [10713943] (imputed)	N
29	rs150346963	7	117599514	rs916784	2020-10-23	32665545	van der Meer D	2020-07-14	Nat Commun	www.ncbi.nlm.nih.gov/pubmed/32665545	Understanding the genetic determinants of the brain with MOSTest.	Brain morphology (min-P)	26,502 European ancestry individuals	NA	7q31.31	FAM178B, FAHD2B, ANKRD36, COX5B, ACTR1B, ZAP70, TMEM131	CTTNBP2 - NA	ENSG00000077063			85321	NA	rs916784-?	rs916784	0	916784	intergenic_variant	1		2e-11	10.699		NA		NR [7428630] (imputed)	N
29	rs150346963	7	117599514	rs916784	2020-10-23	32665545	van der Meer D	2020-07-14	Nat Commun	www.ncbi.nlm.nih.gov/pubmed/32665545	Understanding the genetic determinants of the brain with MOSTest.	Subcortical volume (min-P)	26,502 European ancestry individuals	NA	7q31.31	SLC45A3, NUCKS1, AC119673.1, RAB7L1, SLC41A1, PM20D1	CTTNBP2 - NA	ENSG00000077063			85321	NA	rs916784-?	rs916784	0	916784	intergenic_variant	1		8e-12	11.0969		NA		NR [7428630] (imputed)	N
29	rs150346963	7	117600424	rs2402273	2020-02-05	31666681	Zhao B	2019-10-30	Mol Psychiatry	www.ncbi.nlm.nih.gov/pubmed/31666681	Large-scale GWAS reveals genetic architecture of brain white matter microstructure and genetic overlap with cognitive and mental health traits (n = 17,706).	White matter microstructure (axial diusivities)	17,706 European ancestry individuals	NA	7q31.31	NR	CTTNBP2 - LSM8	ENSG00000077063	ENSG00000128534		86231	223774	rs2402273-?	rs2402273	0	2402273	intergenic_variant	1		1e-10	10	(Genu of corpus callosum)	NA		NR [8955960] (imputed)	N
29	rs150346963	7	117600424	rs2402273	2018-07-19	29662059	Howard DM	2018-04-16	Nat Commun	www.ncbi.nlm.nih.gov/pubmed/29662059	Genome-wide association study of depression phenotypes in UK Biobank identifies variants in excitatory synaptic pathways.	Depression (broad)	113,769 British ancestry cases, 208,811 British ancestry controls	NA	7q31.31	NR	CTTNBP2 - LSM8	ENSG00000077063	ENSG00000128534		86231	223774	rs2402273-C	rs2402273	0	2402273	intergenic_variant	1	0.4094	2e-09	8.69897		0.0072	[0.0048-0.0096] unit increase	NR [7666894] (imputed)	N
29	rs150346963	7	117600424	rs2402273	2022-05-31	33875891	Smith SM	2021-04-19	Nat Neurosci	www.ncbi.nlm.nih.gov/pubmed/33875891	An expanded set of genome-wide association studies of brain imaging phenotypes in UK Biobank.	IDP dMRI TBSS L1 Genu of corpus callosum	20,860 British ancestry individuals	10,496 British ancestry individuals	7q31.31		CTTNBP2 - LSM8	ENSG00000077063	ENSG00000128534		86231	223774	rs2402273-C	rs2402273	0	2402273	intergenic_variant	1	0.408	5e-10	9.30103		0.062	[0.042-0.082] unit decrease	Affymetrix [17103079] (imputed)	N
29	rs150346963	7	117600424	rs2402273	2022-05-31	33875891	Smith SM	2021-04-19	Nat Neurosci	www.ncbi.nlm.nih.gov/pubmed/33875891	An expanded set of genome-wide association studies of brain imaging phenotypes in UK Biobank.	IDP dMRI TBSS ISOVF Genu of corpus callosum	20,859 British ancestry individuals	10,496 British ancestry individuals	7q31.31		CTTNBP2 - LSM8	ENSG00000077063	ENSG00000128534		86231	223774	rs2402273-C	rs2402273	0	2402273	intergenic_variant	1	0.408	1e-09	9		0.061	[0.041-0.081] unit decrease	Affymetrix [17103079] (imputed)	N
29	rs150346963	7	117603820	rs1013278	2018-10-10	30054594	MacGregor S	2018-07-27	Nat Genet	www.ncbi.nlm.nih.gov/pubmed/30054594	Genome-wide association study of intraocular pressure uncovers new pathways to glaucoma.	Glaucoma	11,018 European ancestry cases, 126,068 European ancestry controls	NA	7q31.31	CTTNBP2, CFTR	CTTNBP2 - NA	ENSG00000077063			89627	NA	rs1013278-C	rs1013278	0	1013278	regulatory_region_variant	1	NR	3e-08	7.52288		1.09	[1.05-1.14]	Affymetrix [up to 40000000] (imputed)	N
29	rs150346963	7	117605714	rs1468183	2021-12-15	34560273	Shadrin AA	2021-09-21	Neuroimage	www.ncbi.nlm.nih.gov/pubmed/34560273	Vertex-wise multivariate genome-wide association study identifies 780 unique genetic loci associated with cortical morphology.	Cortical surface area	35,657 White British ancestry individuals	NA	7q31.31	NR	CTTNBP2 - LSM8	ENSG00000077063	ENSG00000128534		91521	218484	rs1468183-A	rs1468183	0	1468183	intergenic_variant	1	0.4087	7e-13	12.1549		NA		NR [9056863] (imputed)	N
29	rs150346963	7	117610290	rs28438696	2022-03-07	34910505	van der Meer D	2021-12-15	Sci Adv	www.ncbi.nlm.nih.gov/pubmed/34910505	The genetic architecture of human cortical folding.	Vertex-wise cortical thickness	33,748 European ancestry individuals	NA	7q31.31		CTTNBP2 - LSM8	ENSG00000077063	ENSG00000128534		96097	213908	rs28438696-C	rs28438696	0	28438696	intergenic_variant	1	0.4	3e-10	9.52288		6.3	z score increase	Affymetrix [9061022] (imputed)	N
29	rs150346963	7	117610290	rs28438696	2022-03-07	34910505	van der Meer D	2021-12-15	Sci Adv	www.ncbi.nlm.nih.gov/pubmed/34910505	The genetic architecture of human cortical folding.	Vertex-wise cortical surface area	33,748 European ancestry individuals	NA	7q31.31		CTTNBP2 - LSM8	ENSG00000077063	ENSG00000128534		96097	213908	rs28438696-C	rs28438696	0	28438696	intergenic_variant	1	0.4	2e-10	9.69897		6.34	z score increase	Affymetrix [9061022] (imputed)	N
29	rs150346963	7	117611250	rs7784849	2020-10-23	32665545	van der Meer D	2020-07-14	Nat Commun	www.ncbi.nlm.nih.gov/pubmed/32665545	Understanding the genetic determinants of the brain with MOSTest.	Subcortical volume (MOSTest)	26,502 European ancestry individuals	NA	7q31.31	ERC2	CTTNBP2 - NA	ENSG00000077063			97057	NA	rs7784849-?	rs7784849	0	7784849	regulatory_region_variant	1		9e-09	8.04576		NA		NR [7428630] (imputed)	N
29	rs150346963	7	117613109	rs10280709	2022-11-23	35164939	van der Meer D	2022-02-11	Biol Psychiatry	www.ncbi.nlm.nih.gov/pubmed/35164939	Boosting Schizophrenia Genetics by Utilizing Genetic Overlap With Brain Morphology.	Brain morphology (MOSTest)	33,735 white British ancestry individuals	NA	7q31.31		CTTNBP2 - LSM8	ENSG00000077063	ENSG00000128534		98916	211089	rs10280709-?	rs10280709	0	10280709	regulatory_region_variant	1	NR	2e-22	21.699		NA		NR [9061072] (imputed)	N
29	rs150346963	7	117614923	rs10237233	2020-10-23	32665545	van der Meer D	2020-07-14	Nat Commun	www.ncbi.nlm.nih.gov/pubmed/32665545	Understanding the genetic determinants of the brain with MOSTest.	Brain morphology (MOSTest)	26,502 European ancestry individuals	NA	7q31.31	CTTNBP2					NA	NA	rs10237233-?	rs10237233	0	10237233	intergenic_variant	1		5e-15	14.301		NA		NR [7428630] (imputed)	N
29	rs150346963	7	117623182	rs10270826	2020-02-05	31666681	Zhao B	2019-10-30	Mol Psychiatry	www.ncbi.nlm.nih.gov/pubmed/31666681	Large-scale GWAS reveals genetic architecture of brain white matter microstructure and genetic overlap with cognitive and mental health traits (n = 17,706).	White matter microstructure (mode of anisotropy)	17,706 European ancestry individuals	NA	7q31.31	NR					NA	NA	rs10270826-?	rs10270826	0	10270826	intergenic_variant	1		4e-09	8.39794	(Genu of corpus callosum)	NA		NR [8955960] (imputed)	N
29	rs150346963	7	117624373	rs10264984	2022-05-31	33875891	Smith SM	2021-04-19	Nat Neurosci	www.ncbi.nlm.nih.gov/pubmed/33875891	An expanded set of genome-wide association studies of brain imaging phenotypes in UK Biobank.	IDP dMRI TBSS OD Genu of corpus callosum	20,859 British ancestry individuals	10,496 British ancestry individuals	7q31.31		CTTNBP2 - LSM8	ENSG00000077063	ENSG00000128534		110180	199825	rs10264984-T	rs10264984	0	10264984	intergenic_variant	1	0.408	7e-22	21.1549		0.096	[0.076-0.116] unit increase	Affymetrix [17103079] (imputed)	N
29	rs150346963	7	117625599	rs150346963	2021-07-27	33479212	Yao X	2021-01-21	Transl Psychiatry	www.ncbi.nlm.nih.gov/pubmed/33479212	Integrative analysis of genome-wide association studies identifies novel loci associated with neuropsychiatric disorders.	Major depressive disorder (MTAG)	at least 170,756 European ancestry cases, at least 329,443 European ancestry controls	NA	7q31.31	NR					NA	NA	rs150346963-T	rs150346963	0	150346963	intergenic_variant	1	0.4118	6e-09	8.22185		0.0245014	[0.016-0.033] unit increase	NR [NR]	N
29	rs150346963	7	117635382	rs2188836	2020-03-03	31959993	Craig JE	2020-01-20	Nat Genet	www.ncbi.nlm.nih.gov/pubmed/31959993	Multitrait analysis of glaucoma identifies new risk loci and enables polygenic prediction of disease susceptibility and progression.	Glaucoma	7,947 British ancestry cases, 119,318 British ancestry controls	NA	7q31.31	CTTNBP2	CTTNBP2 - LSM8	ENSG00000077063	ENSG00000128534		121189	188816	rs2188836-T	rs2188836	0	2188836	downstream_gene_variant	1	0.42	3e-07	6.52288		1.08696	NR	Affymetrix [at least 8002429] (imputed)	N
29	rs150346963	7	117635382	rs2188836	2020-03-03	31959993	Craig JE	2020-01-20	Nat Genet	www.ncbi.nlm.nih.gov/pubmed/31959993	Multitrait analysis of glaucoma identifies new risk loci and enables polygenic prediction of disease susceptibility and progression.	Intraocular pressure	133,492 European ancestry individuals	NA	7q31.31	CTTNBP2	CTTNBP2 - LSM8	ENSG00000077063	ENSG00000128534		121189	188816	rs2188836-C	rs2188836	0	2188836	downstream_gene_variant	1	0.58	1e-10	10		NA		Affymetrix, Illumina [8002429] (imputed)	N
29	rs150346963	7	117635382	rs2188836	2018-10-10	30054594	MacGregor S	2018-07-27	Nat Genet	www.ncbi.nlm.nih.gov/pubmed/30054594	Genome-wide association study of intraocular pressure uncovers new pathways to glaucoma.	Intraocular pressure	133,492 European ancestry individuals	NA	7q31.31	CTTNBP2	CTTNBP2 - LSM8	ENSG00000077063	ENSG00000128534		121189	188816	rs2188836-?	rs2188836	0	2188836	downstream_gene_variant	1	NR	1e-10	10		0.0836	[0.058-0.109] unit increase	Affymetrix, Illumina [up to 40000000] (imputed)	N
29	rs150346963	7	117635382	rs2188836	2018-10-10	30054594	MacGregor S	2018-07-27	Nat Genet	www.ncbi.nlm.nih.gov/pubmed/30054594	Genome-wide association study of intraocular pressure uncovers new pathways to glaucoma.	Glaucoma	11,018 European ancestry cases, 126,068 European ancestry controls	NA	7q31.31	CTTNBP2	CTTNBP2 - LSM8	ENSG00000077063	ENSG00000128534		121189	188816	rs2188836-?	rs2188836	0	2188836	downstream_gene_variant	1	NR	1e-07	7		1.08622	[1.05350636920412-1.11994099401054]	Affymetrix [up to 40000000] (imputed)	N
29	rs150346963	7	117635382	rs2188836	2022-07-25	34077760	Alipanahi B	2021-06-01	Am J Hum Genet	www.ncbi.nlm.nih.gov/pubmed/34077760	Large-scale machine-learning-based phenotyping significantly improves genomic discovery for optic nerve head morphology.	Vertical cup-disc ratio	89,579 European ancestry individuals	NA	7q31.31		CTTNBP2 - LSM8	ENSG00000077063	ENSG00000128534		121189	188816	rs2188836-C	rs2188836	0	2188836	downstream_gene_variant	1	NR	4e-08	7.39794		0.0242	[0.014-0.034] unit decrease	Affymetrix [8600000] (imputed)	N
29	rs150346963	7	117636111	rs10230941	2018-10-17	29785010	Khawaja AP	2018-05-21	Nat Genet	www.ncbi.nlm.nih.gov/pubmed/29785010	Genome-wide analyses identify 68 new loci associated with intraocular pressure and improve risk prediction for primary open-angle glaucoma.	Intraocular pressure	139,555 European ancestry individuals	NA	7q31.31	CTTNBP2	CTTNBP2 - LSM8	ENSG00000077063	ENSG00000128534		121918	188087	rs10230941-C	rs10230941	0	10230941	intergenic_variant	1	0.64	5e-11	10.301		0.088	[0.063-0.113] unit decrease	Affymetrix, Illumina [NR] (imputed)	N
29	rs150346963	7	117636111	rs10230941	2018-05-11	29617998	Gao XR	2018-03-28	Hum Mol Genet	www.ncbi.nlm.nih.gov/pubmed/29617998	Genome-Wide Association Analyses Identify New Loci Influencing Intraocular Pressure.	Intraocular pressure	115,486 European ancestry individuals	NA	7q31.31	CTTNBP2, LSM8	CTTNBP2 - LSM8	ENSG00000077063	ENSG00000128534		121918	188087	rs10230941-C	rs10230941	0	10230941	intergenic_variant	1	0.6415	2e-08	7.69897		0.082	[0.053-0.111] unit decrease	Affymetrix [~ 11900000] (imputed)	N
29	rs150346963	7	117636111	rs10230941	2021-03-31	33627673	Gharahkhani P	2021-02-24	Nat Commun	www.ncbi.nlm.nih.gov/pubmed/33627673	Genome-wide meta-analysis identifies 127 open-angle glaucoma loci with consistent effect across ancestries.	Glaucoma (primary open-angle)	23,963 European ancestry cases, 306,942 European ancestry controls, 6,935 East Asian ancestry cases, 39,588 East Asian ancestry controls, 3,281 Sub-Saharan African ancestry cases, 2,791 Sub-Saharan African ancestry controls	43,254 European ancestry cases, 1,471,118 European ancestry controls	7q31.31	CTTNBP2, LSM8	CTTNBP2 - LSM8	ENSG00000077063	ENSG00000128534		121918	188087	rs10230941-C	rs10230941	0	10230941	intergenic_variant	1	NR	8e-17	16.0969		0.0614	unit decrease	Illumina [15409056] (imputed)	N
29	rs150346963	7	117636111	rs10230941	2021-03-31	33627673	Gharahkhani P	2021-02-24	Nat Commun	www.ncbi.nlm.nih.gov/pubmed/33627673	Genome-wide meta-analysis identifies 127 open-angle glaucoma loci with consistent effect across ancestries.	Glaucoma (primary open-angle)	16,677 European ancestry cases, 199,580 European ancestry controls	7,286 European ancestry cases, 107,362 European ancestry controls, 6,935 East Asian ancestry cases, 39,588 East Asian ancestry controls, 3,281 Sub-Saharan African ancestry cases, 2,791 Sub-Saharan African ancestry controls	7q31.31	CTTNBP2, LSM8	CTTNBP2 - LSM8	ENSG00000077063	ENSG00000128534		121918	188087	rs10230941-C	rs10230941	0	10230941	intergenic_variant	1	NR	9e-09	8.04576		0.92626	[0.9-0.95]	Affymetrix, Illumina [14822926] (imputed)	N
29	rs150346963	7	117636111	rs10230941	2022-03-28	33821002	Naqvi S	2021-04-05	Nat Genet	www.ncbi.nlm.nih.gov/pubmed/33821002	Shared heritability of human face and brain shape.	Brain shape (segment 19)	19,670 European ancestry individuals	NA	7q31.31		CTTNBP2 - LSM8	ENSG00000077063	ENSG00000128534		121918	188087	rs10230941-?	rs10230941	0	10230941	intergenic_variant	1	NR	2e-11	10.699		NA		NR [9705931] (imputed)	N
30	rs11250015	8	10288480	rs10089552	2022-11-18	34924174	Mitchell BL	2021-11-02	Biol Psychiatry	www.ncbi.nlm.nih.gov/pubmed/34924174	The Australian Genetics of Depression Study: New Risk Loci and Dissecting Heterogeneity Between Subtypes.	Depression	13,318 European ancestry cases, 12,684 European ancestry controls, 246,363 cases, 561,190 controls	NA	8p23.1		MSRA - LINCR-0001	ENSG00000285250	ENSG00000253641		2079	43595	rs10089552-?	rs10089552	0	10089552	upstream_gene_variant	1	NR	4e-08	7.39794		0.0193	unit increase	Illumina [7617771] (imputed)	N
30	rs11250015	8	10289988	rs10096972	2019-01-22	29500382	Nagel M	2018-03-02	Nat Commun	www.ncbi.nlm.nih.gov/pubmed/29500382	Item-level analyses reveal genetic heterogeneity in neuroticism.	Feeling worry	372,869 European ancestry individuals	NA	8p23.1	MSRA	MSRA - LINCR-0001	ENSG00000285250	ENSG00000253641		3587	42087	rs10096972-T	rs10096972	0	10096972	intergenic_variant	1	0.165346	5e-09	8.30103		5.834	unit increase	NR [10847151] (imputed)	N
30	rs11250015	8	10291932	rs17184083	2019-05-02	30867560	Hill WD	2019-03-13	Mol Psychiatry	www.ncbi.nlm.nih.gov/pubmed/30867560	Genetic contributions to two special factors of neuroticism are associated with affluence, higher intelligence, better health, and longer life.	General factor of neuroticism	270,059 British ancestry individuals	NA	8p23.1	ENSG00000261451	MSRA - LINCR-0001	ENSG00000285250	ENSG00000253641		5531	40143	rs17184083-G	rs17184083	0	17184083	non_coding_transcript_exon_variant	1	NR	2e-09	8.69897		0.010217	[0.0069-0.0136] unit increase	Affymetrix [18485882] (imputed)	N
30	rs11250015	8	10325905	rs150491901	2018-10-31	29942085	Nagel M	2018-06-25	Nat Genet	www.ncbi.nlm.nih.gov/pubmed/29942085	Meta-analysis of genome-wide association studies for neuroticism in 449,484 individuals identifies novel genetic loci and pathways.	Worry	348,219 European ancestry individuals	NA	8p23.1	NR	MSRA - LINCR-0001	ENSG00000285250	ENSG00000253641		39504	6170	rs150491901-A	rs150491901	0	150491901	intergenic_variant	1	NR	1e-09	9		0.02133	[0.014-0.028] unit increase	Affymetrix [10847151] (imputed)	N
31	rs2119693	8	19727047	rs1441778	2020-01-07	31719535	Noordam R	2019-11-12	Nat Commun	www.ncbi.nlm.nih.gov/pubmed/31719535	Multi-ancestry sleep-by-SNP interaction analysis in 126,926 individuals reveals lipid loci stratified by sleep duration.	HDL cholesterol levels x short total sleep time interaction (2df test)	3,007 African American short sleepers, 369 Chinese ancestry short sleepers, 114 Asian ancestry short sleepers, at least 8,474 European ancestry short sleepers, 1,082 Hispanic/Latino short sleepers, up to 11,901 African American controls, 1,444 Chinese ancestry controls, 452 Asian ancestry controls, at least 31,567 European ancestry controls, 4,047 Hispanic/Latino controls	up to 221 African American short sleepers, 629 East Asian ancestry short sleepers, up to 9,585 European ancestry short sleepers, 2,517 Hispanic short sleepers, at least 925 African American controls, 2,504 East Asian ancestry controls, up to 38,027 European ancestry controls, 10,061 Hispanic controls	8p21.3	LPL	INTS10 - LPL	ENSG00000104613	ENSG00000175445		17453	32181	rs1441778-?	rs1441778	0	1441778	regulatory_region_variant	1	NR	2e-24	23.699		0.01059	[0.0081-0.0131] unit decrease	Affymetrix, Illumina [up to 2533153] (imputed)	N
31	rs2119693	8	19727047	rs1441778	2020-01-07	31719535	Noordam R	2019-11-12	Nat Commun	www.ncbi.nlm.nih.gov/pubmed/31719535	Multi-ancestry sleep-by-SNP interaction analysis in 126,926 individuals reveals lipid loci stratified by sleep duration.	Triglyceride levels x short total sleep time interaction (2df test)	2,990 African American short sleepers, 369 Chinese ancestry short sleepers, 114 Asian ancestry short sleepers, at least 8,300 European ancestry short sleepers, 1,082 Hispanic/Latino short sleepers, at least 11,842 African American controls, 1,444 Chinese ancestry controls, 452 Asian ancestry controls, at least 31,350 European ancestry controls, 4,047 Hispanic/Latino controls	at least 220 African American short sleepers, 326 East Asian ancestry short sleepers, up to 5,288 European ancestry short sleepers, 2,517 Hispanic short sleepers, at least 925 African American controls, 1,292 East Asian ancestry controls, up to 20,844 European ancestry controls, 10,062 Hispanic controls	8p21.3	LPL	INTS10 - LPL	ENSG00000104613	ENSG00000175445		17453	32181	rs1441778-?	rs1441778	0	1441778	regulatory_region_variant	1	NR	6e-18	17.2218		0.01861	[0.013-0.024] unit increase	Affymetrix, Illumina [up to 2533153] (imputed)	N
31	rs2119693	8	19727047	rs1441778	2020-01-07	31719535	Noordam R	2019-11-12	Nat Commun	www.ncbi.nlm.nih.gov/pubmed/31719535	Multi-ancestry sleep-by-SNP interaction analysis in 126,926 individuals reveals lipid loci stratified by sleep duration.	HDL cholesterol levels x long total sleep time interaction (2df test)	2,933 African American long sleepers, 364 Chinese ancestry long sleepers, 112 Asian ancestry long sleepers, up to 7,870 European ancestry long sleepers, 1,038 Hispanic/Latino long sleepers, up to 11,975 African American controls, 1,449 Chinese ancestry controls, 454 Asian ancestry controls, at least 32,171 European ancestry controls, 4,091 Hispanic/Latino controls	at least 217 African American long sleepers, 616 East Asian ancestry long sleepers, up to 9,486 European ancestry long sleepers, 2,515 Hispanic long sleepers, at least 929 African American controls, 2,517 East Asian ancestry controls, up to 38,126 European ancestry controls, 10,063 Hispanic controls	8p21.3	LPL	INTS10 - LPL	ENSG00000104613	ENSG00000175445		17453	32181	rs1441778-?	rs1441778	0	1441778	regulatory_region_variant	1	NR	8e-18	17.0969		0.01012	[0.0076-0.0126] unit decrease	Affymetrix, Illumina [up to 2533153] (imputed)	N
31	rs2119693	8	19727047	rs1441778	2020-01-07	31719535	Noordam R	2019-11-12	Nat Commun	www.ncbi.nlm.nih.gov/pubmed/31719535	Multi-ancestry sleep-by-SNP interaction analysis in 126,926 individuals reveals lipid loci stratified by sleep duration.	Triglyceride levels x long total sleep time interaction (2df test)	at least 2,926 African American long sleepers, 364 Chinese ancestry long sleepers, 112 Asian ancestry long sleepers, at least 7,664 European ancestry long sleepers, 1,038 Hispanic/Latino long sleepers, up to 11,906 African American controls, 1,449 Chinese ancestry controls, 454 Asian ancestry controls, at least 31,986 European ancestry controls, 4,091 Hispanic/Latino controls	at least 217 African American long sleepers, 317 East Asian ancestry long sleepers, up to 5,171 European ancestry long sleepers, 2,515 Hispanic long sleepers, at least 928 African American controls, 1,301 East Asian ancestry controls, up to 20,961 European ancestry controls, 10,064 Hispanic controls	8p21.3	LPL	INTS10 - LPL	ENSG00000104613	ENSG00000175445		17453	32181	rs1441778-?	rs1441778	0	1441778	regulatory_region_variant	1	NR	1e-10	10		0.01576	[0.01-0.021] unit increase	Affymetrix, Illumina [up to 2533153] (imputed)	N
31	rs2119693	8	19727047	rs1441778	2021-06-29	33462484	Sinnott-Armstrong N	2021-01-18	Nat Genet	www.ncbi.nlm.nih.gov/pubmed/33462484	Genetics of 35 blood and urine biomarkers in the UK Biobank.	High density lipoprotein cholesterol levels	313,372 European ancestry individuals, 5,573 African ancestry individuals, 6,689 South Asian ancestry individuals	NA	8p21.3	NR	INTS10 - LPL	ENSG00000104613	ENSG00000175445		17453	32181	rs1441778-T	rs1441778	0	1441778	regulatory_region_variant	1	NR	1e-80	80		0.065	[0.058-0.072] unit decrease	Affymetrix [9000000] (imputed)	N
31	rs2119693	8	19727047	rs1441778	2021-06-29	33462484	Sinnott-Armstrong N	2021-01-18	Nat Genet	www.ncbi.nlm.nih.gov/pubmed/33462484	Genetics of 35 blood and urine biomarkers in the UK Biobank.	Triglyceride levels	342,233 European ancestry individuals, 6,014 African ancestry individuals, 7,330 South Asian ancestry individuals	NA	8p21.3	NR	INTS10 - LPL	ENSG00000104613	ENSG00000175445		17453	32181	rs1441778-T	rs1441778	0	1441778	regulatory_region_variant	1	NR	1e-80	80		0.0621	[0.056-0.069] unit increase	Affymetrix [9000000] (imputed)	N
31	rs2119693	8	19727047	rs1441778	2021-06-29	33462484	Sinnott-Armstrong N	2021-01-18	Nat Genet	www.ncbi.nlm.nih.gov/pubmed/33462484	Genetics of 35 blood and urine biomarkers in the UK Biobank.	Apolipoprotein A1 levels	311,601 European ancestry individuals, 5,550 African ancestry individuals, 6,682 South Asian ancestry individuals	NA	8p21.3	NR	INTS10 - LPL	ENSG00000104613	ENSG00000175445		17453	32181	rs1441778-T	rs1441778	0	1441778	regulatory_region_variant	1	NR	8e-45	44.0969		0.0481	[0.041-0.055] unit decrease	Affymetrix [9000000] (imputed)	N
31	rs113023641	8	19789998	rs150331294	2021-12-14	34594039	Sakaue S	2021-09-30	Nat Genet	www.ncbi.nlm.nih.gov/pubmed/34594039	A cross-population atlas of genetic associations for 220 human phenotypes.	Serum alkaline phosphatase levels	344,292 European ancestry individuals, 118,886 East Asian ancestry individuals	NA	8p21.3		LPL			ENSG00000175445	NA	NA	rs150331294-A	rs150331294	0	150331294	intron_variant	0	NR	1e-12	12		0.0205	[0.015-0.026] unit decrease	Affymetrix, Illumina [20533886] (imputed)	N
31	rs113023641	8	19813180	rs264	2014-07-23	24262325	Dichgans M	2013-11-21	Stroke	www.ncbi.nlm.nih.gov/pubmed/24262325	Shared genetic susceptibility to ischemic stroke and coronary artery disease: a genome-wide analysis of common variants.	Coronary artery disease	33,398 cases, 75,726 controls	NA	8p21.3	LPL	LPL			ENSG00000175445	NA	NA	rs264-?	rs264	0	264	intron_variant	0	NR	3e-07	6.52288		1.1111	[1.06-1.15]	Illumina [575000] (imputed)	N
31	rs113023641	8	19813180	rs264	2018-01-29	29212778	van der Harst P	2017-12-06	Circ Res	www.ncbi.nlm.nih.gov/pubmed/29212778	Identification of 64 Novel Genetic Loci Provides an Expanded View on the Genetic Architecture of Coronary Artery Disease.	Coronary artery disease	88,192 cases, 162,544 controls	34,541 cases, 261,984 controls	8p21.3	LPL	LPL			ENSG00000175445	NA	NA	rs264-A	rs264	0	264	intron_variant	0	0.1412	6e-12	11.2218		0.0632	[0.045-0.081] unit decrease	NR [8041861] (imputed)	N
31	rs113023641	8	19813702	rs271; rs263	2019-05-08	30382898	Moon S	2018-11-01	Hum Genomics	www.ncbi.nlm.nih.gov/pubmed/30382898	Multiple genotype-phenotype association study reveals intronic variant pair on SIDT2 associated with metabolic syndrome in a Korean population.	Metabolic syndrome	1,328 Korean ancestry cases, 5,870 Korean ancestry controls	309 Korean ancestry cases, 2,529 Korean ancestry controls	8p21.3	LPL	LPL; No mapped genes				NA	NA	rs271-?; rs263-?	rs271; rs263	0	NA	intron_variant; intron_variant	NA	NR	2e-12	11.699		NA		Affymetrix [351983]	N
31	rs113023641	8	19813702	rs271	2022-02-17	34503513	Harshfield EL	2021-09-10	BMC Med	www.ncbi.nlm.nih.gov/pubmed/34503513	Genome-wide analysis of blood lipid metabolites in over 5000 South Asians reveals biological insights at cardiometabolic disease loci.	Sphingomyelin_36:0_[M+H]1+ levels	13,814 British ancestry individuals	NA	8p21.3		LPL			ENSG00000175445	NA	NA	rs271-A	rs271	0	271	intron_variant	0	NR	1e-10	10		0.10403	[0.072-0.136] unit increase	Affymetrix [87696910] (imputed)	N
31	rs113023641	8	19813702	rs271	2022-02-17	34503513	Harshfield EL	2021-09-10	BMC Med	www.ncbi.nlm.nih.gov/pubmed/34503513	Genome-wide analysis of blood lipid metabolites in over 5000 South Asians reveals biological insights at cardiometabolic disease loci.	Sphingomyelin_36:1_[M+H]1+ levels	13,814 British ancestry individuals	NA	8p21.3		LPL			ENSG00000175445	NA	NA	rs271-A	rs271	0	271	intron_variant	0	NR	4e-10	9.39794		0.103648	[0.071-0.136] unit increase	Affymetrix [87696910] (imputed)	N
31	rs7015766	8	19815256	rs286	2022-03-22	34610981	Li-Gao R	2021-10-05	Diabetes	www.ncbi.nlm.nih.gov/pubmed/34610981	Genetic Studies of Metabolomics Change After a Liquid Meal Illuminate Novel Pathways for Glucose and Lipid Metabolism.	Fasting total cholesterol in medium HDL	4,734 individuals	NA	8p21.3		LPL			ENSG00000175445	NA	NA	rs286-T	rs286	0	286	intron_variant	0	0.0912414	3e-12	11.5229		0.253891	[0.18-0.33] mmol/l increase	Illumina [7701709] (imputed)	N
31	rs7015766	8	19815256	rs286	2022-03-22	34610981	Li-Gao R	2021-10-05	Diabetes	www.ncbi.nlm.nih.gov/pubmed/34610981	Genetic Studies of Metabolomics Change After a Liquid Meal Illuminate Novel Pathways for Glucose and Lipid Metabolism.	Fasting cholesterol esters in medium HDL	4,734 individuals	NA	8p21.3		LPL			ENSG00000175445	NA	NA	rs286-T	rs286	0	286	intron_variant	0	0.0912414	1e-12	12		0.25829	[0.19-0.33] mmol/l increase	Illumina [7701709] (imputed)	N
31	rs7015766	8	19815256	rs286	2019-05-21	30595370	Kichaev G	2018-12-27	Am J Hum Genet	www.ncbi.nlm.nih.gov/pubmed/30595370	Leveraging Polygenic Functional Enrichment to Improve GWAS Power.	Height	approximately 458,000 European ancestry individuals	NA	8p21.3		LPL			ENSG00000175445	NA	NA	rs286-?	rs286	0	286	intron_variant	0	NR	4e-08	7.39794		NA		NR [~ 8900000] (imputed)	N
31	rs287	8	19815556	rs287	2022-03-22	34610981	Li-Gao R	2021-10-05	Diabetes	www.ncbi.nlm.nih.gov/pubmed/34610981	Genetic Studies of Metabolomics Change After a Liquid Meal Illuminate Novel Pathways for Glucose and Lipid Metabolism.	Postprandial total lipids in very small VLDL	4,348 individuals	NA	8p21.3		LPL			ENSG00000175445	NA	NA	rs287-G	rs287	0	287	intron_variant	0	0.259944	3e-08	7.52288		0.136962	[0.088-0.185] mmol/l decrease	Illumina [7701709] (imputed)	N
31	rs287	8	19815556	rs287	2022-03-22	34610981	Li-Gao R	2021-10-05	Diabetes	www.ncbi.nlm.nih.gov/pubmed/34610981	Genetic Studies of Metabolomics Change After a Liquid Meal Illuminate Novel Pathways for Glucose and Lipid Metabolism.	Postprandial cholesterol esters in large HDL	4,348 individuals	NA	8p21.3		LPL			ENSG00000175445	NA	NA	rs287-G	rs287	0	287	intron_variant	0	0.264826	6e-14	13.2218		0.191038	[0.14-0.24] mmol/l increase	Illumina [7701709] (imputed)	N
31	rs287	8	19815556	rs287	2022-03-22	34610981	Li-Gao R	2021-10-05	Diabetes	www.ncbi.nlm.nih.gov/pubmed/34610981	Genetic Studies of Metabolomics Change After a Liquid Meal Illuminate Novel Pathways for Glucose and Lipid Metabolism.	Postprandial free cholesterol in large HDL	4,348 individuals	NA	8p21.3		LPL			ENSG00000175445	NA	NA	rs287-G	rs287	0	287	intron_variant	0	0.264826	5e-14	13.301		0.191966	[0.14-0.24] mmol/l increase	Illumina [7701709] (imputed)	N
31	rs287	8	19815556	rs287	2022-03-22	34610981	Li-Gao R	2021-10-05	Diabetes	www.ncbi.nlm.nih.gov/pubmed/34610981	Genetic Studies of Metabolomics Change After a Liquid Meal Illuminate Novel Pathways for Glucose and Lipid Metabolism.	Postprandial total lipids in large HDL	4,348 individuals	NA	8p21.3		LPL			ENSG00000175445	NA	NA	rs287-G	rs287	0	287	intron_variant	0	0.264826	2e-13	12.699		0.187787	[0.14-0.24] mmol/l increase	Illumina [7701709] (imputed)	N
31	rs287	8	19815556	rs287	2022-03-22	34610981	Li-Gao R	2021-10-05	Diabetes	www.ncbi.nlm.nih.gov/pubmed/34610981	Genetic Studies of Metabolomics Change After a Liquid Meal Illuminate Novel Pathways for Glucose and Lipid Metabolism.	Postprandial large HDL particle concentration	4,348 individuals	NA	8p21.3		LPL			ENSG00000175445	NA	NA	rs287-G	rs287	0	287	intron_variant	0	0.264826	2e-13	12.699		0.186751	[0.14-0.24] mmol/l increase	Illumina [7701709] (imputed)	N
31	rs287	8	19815556	rs287	2022-03-22	34610981	Li-Gao R	2021-10-05	Diabetes	www.ncbi.nlm.nih.gov/pubmed/34610981	Genetic Studies of Metabolomics Change After a Liquid Meal Illuminate Novel Pathways for Glucose and Lipid Metabolism.	Postprandial phospholipid levels in large HDL	4,348 individuals	NA	8p21.3		LPL			ENSG00000175445	NA	NA	rs287-G	rs287	0	287	intron_variant	0	0.264826	3e-13	12.5229		0.18603	[0.14-0.24] mmol/l increase	Illumina [7701709] (imputed)	N
31	rs287	8	19815556	rs287	2022-03-22	34610981	Li-Gao R	2021-10-05	Diabetes	www.ncbi.nlm.nih.gov/pubmed/34610981	Genetic Studies of Metabolomics Change After a Liquid Meal Illuminate Novel Pathways for Glucose and Lipid Metabolism.	Fasting free cholesterol in very large HDL	4,734 individuals	NA	8p21.3		LPL			ENSG00000175445	NA	NA	rs287-G	rs287	0	287	intron_variant	0	0.261862	1e-09	9		0.146342	[0.099-0.193] mmol/l increase	Illumina [7701709] (imputed)	N
31	rs287	8	19815556	rs287	2022-03-22	34610981	Li-Gao R	2021-10-05	Diabetes	www.ncbi.nlm.nih.gov/pubmed/34610981	Genetic Studies of Metabolomics Change After a Liquid Meal Illuminate Novel Pathways for Glucose and Lipid Metabolism.	Fasting phospholipid levels in large HDL	4,734 individuals	NA	8p21.3		LPL			ENSG00000175445	NA	NA	rs287-G	rs287	0	287	intron_variant	0	0.263756	1e-12	12		0.171442	[0.12-0.22] mmol/l increase	Illumina [7701709] (imputed)	N
31	rs287	8	19815556	rs287	2022-03-22	34610981	Li-Gao R	2021-10-05	Diabetes	www.ncbi.nlm.nih.gov/pubmed/34610981	Genetic Studies of Metabolomics Change After a Liquid Meal Illuminate Novel Pathways for Glucose and Lipid Metabolism.	Fasting total cholesterol in large HDL	4,734 individuals	NA	8p21.3		LPL			ENSG00000175445	NA	NA	rs287-G	rs287	0	287	intron_variant	0	0.263756	1e-13	13		0.178737	[0.13-0.23] mmol/l increase	Illumina [7701709] (imputed)	N
31	rs287	8	19815556	rs287	2022-03-22	34610981	Li-Gao R	2021-10-05	Diabetes	www.ncbi.nlm.nih.gov/pubmed/34610981	Genetic Studies of Metabolomics Change After a Liquid Meal Illuminate Novel Pathways for Glucose and Lipid Metabolism.	Fasting cholesterol esters in large HDL	4,734 individuals	NA	8p21.3		LPL			ENSG00000175445	NA	NA	rs287-G	rs287	0	287	intron_variant	0	0.263756	1e-13	13		0.178459	[0.13-0.23] mmol/l increase	Illumina [7701709] (imputed)	N
31	rs287	8	19815556	rs287	2022-03-22	34610981	Li-Gao R	2021-10-05	Diabetes	www.ncbi.nlm.nih.gov/pubmed/34610981	Genetic Studies of Metabolomics Change After a Liquid Meal Illuminate Novel Pathways for Glucose and Lipid Metabolism.	Fasting free cholesterol in large HDL	4,734 individuals	NA	8p21.3		LPL			ENSG00000175445	NA	NA	rs287-G	rs287	0	287	intron_variant	0	0.263756	7e-14	13.1549		0.179991	[0.13-0.23] mmol/l increase	Illumina [7701709] (imputed)	N
31	rs287	8	19815556	rs287	2022-03-22	34610981	Li-Gao R	2021-10-05	Diabetes	www.ncbi.nlm.nih.gov/pubmed/34610981	Genetic Studies of Metabolomics Change After a Liquid Meal Illuminate Novel Pathways for Glucose and Lipid Metabolism.	Fasting total lipids in large HDL	4,734 individuals	NA	8p21.3		LPL			ENSG00000175445	NA	NA	rs287-G	rs287	0	287	intron_variant	0	0.263756	5e-13	12.301		0.173903	[0.13-0.22] mmol/l increase	Illumina [7701709] (imputed)	N
31	rs287	8	19815556	rs287	2022-03-22	34610981	Li-Gao R	2021-10-05	Diabetes	www.ncbi.nlm.nih.gov/pubmed/34610981	Genetic Studies of Metabolomics Change After a Liquid Meal Illuminate Novel Pathways for Glucose and Lipid Metabolism.	Fasting large HDL particle concentration	4,734 individuals	NA	8p21.3		LPL			ENSG00000175445	NA	NA	rs287-G	rs287	0	287	intron_variant	0	0.263756	8e-13	12.0969		0.172545	[0.13-0.22] mmol/l increase	Illumina [7701709] (imputed)	N
31	rs287	8	19815556	rs287	2022-03-22	34610981	Li-Gao R	2021-10-05	Diabetes	www.ncbi.nlm.nih.gov/pubmed/34610981	Genetic Studies of Metabolomics Change After a Liquid Meal Illuminate Novel Pathways for Glucose and Lipid Metabolism.	Postprandial total cholesterol in large HDL	4,348 individuals	NA	8p21.3		LPL			ENSG00000175445	NA	NA	rs287-G	rs287	0	287	intron_variant	0	0.264826	6e-14	13.2218		0.191153	[0.14-0.24] mmol/l increase	Illumina [7701709] (imputed)	N
31	rs287	8	19815556	rs287	2019-07-05	30698716	de Vries PS	2019-01-29	Am J Epidemiol	www.ncbi.nlm.nih.gov/pubmed/30698716	Multi-Ancestry Genome-Wide Association Study of Lipid Levels Incorporating Gene-Alcohol Interactions.	Triglyceride levels x alcohol consumption (drinkers vs non-drinkers) interaction (2df)	56,505 European ancestry current drinkers, 9,870 African American current drinkers, 2,491 Asian ancestry current drinkers, 2,528 Hispanic current drinkers, 33,388 European ancestry non-drinkers, 11,119 African American non-drinkers, 9,959 Asian ancestry non-drinkers, 1,466 Hispanic non-drinkers	107,548 European ancestry current drinkers, 2,028 African American or Afro-Caribbean current drinkers, 41,240 Asian ancestry current drinkers, 6,622 Hispanic individuals, 1,984 Brazilian ancestry individuals, 29,438 European ancestry non-drinkers, 2,447 African American or Afro-Caribbean non-drinkers, 67,191 Asian ancestry non-drinkers, 7,092 Hispanic non-drinkers, 1,668 Brazilian ancestry non-drinkers	8p21.3	LPL	LPL			ENSG00000175445	NA	NA	rs287-G	rs287	0	287	intron_variant	0	NR	1e-215	215	(EA)	NA		Affymetrix, Illumina [NR] (imputed)	N
31	rs287	8	19815556	rs287	2019-07-05	30698716	de Vries PS	2019-01-29	Am J Epidemiol	www.ncbi.nlm.nih.gov/pubmed/30698716	Multi-Ancestry Genome-Wide Association Study of Lipid Levels Incorporating Gene-Alcohol Interactions.	Triglyceride levels x alcohol consumption (drinkers vs non-drinkers) interaction (2df)	56,505 European ancestry current drinkers, 9,870 African American current drinkers, 2,491 Asian ancestry current drinkers, 2,528 Hispanic current drinkers, 33,388 European ancestry non-drinkers, 11,119 African American non-drinkers, 9,959 Asian ancestry non-drinkers, 1,466 Hispanic non-drinkers	107,548 European ancestry current drinkers, 2,028 African American or Afro-Caribbean current drinkers, 41,240 Asian ancestry current drinkers, 6,622 Hispanic individuals, 1,984 Brazilian ancestry individuals, 29,438 European ancestry non-drinkers, 2,447 African American or Afro-Caribbean non-drinkers, 67,191 Asian ancestry non-drinkers, 7,092 Hispanic non-drinkers, 1,668 Brazilian ancestry non-drinkers	8p21.3	LPL	LPL			ENSG00000175445	NA	NA	rs287-G	rs287	0	287	intron_variant	0	NR	5e-13	12.301	(AA)	NA		Affymetrix, Illumina [NR] (imputed)	N
31	rs287	8	19815556	rs287	2019-07-05	30698716	de Vries PS	2019-01-29	Am J Epidemiol	www.ncbi.nlm.nih.gov/pubmed/30698716	Multi-Ancestry Genome-Wide Association Study of Lipid Levels Incorporating Gene-Alcohol Interactions.	Triglyceride levels x alcohol consumption (drinkers vs non-drinkers) interaction (2df)	56,505 European ancestry current drinkers, 9,870 African American current drinkers, 2,491 Asian ancestry current drinkers, 2,528 Hispanic current drinkers, 33,388 European ancestry non-drinkers, 11,119 African American non-drinkers, 9,959 Asian ancestry non-drinkers, 1,466 Hispanic non-drinkers	107,548 European ancestry current drinkers, 2,028 African American or Afro-Caribbean current drinkers, 41,240 Asian ancestry current drinkers, 6,622 Hispanic individuals, 1,984 Brazilian ancestry individuals, 29,438 European ancestry non-drinkers, 2,447 African American or Afro-Caribbean non-drinkers, 67,191 Asian ancestry non-drinkers, 7,092 Hispanic non-drinkers, 1,668 Brazilian ancestry non-drinkers	8p21.3	LPL	LPL			ENSG00000175445	NA	NA	rs287-G	rs287	0	287	intron_variant	0	NR	5e-137	136.301	(Asian)	NA		Affymetrix, Illumina [NR] (imputed)	N
31	rs287	8	19815556	rs287	2019-07-05	30698716	de Vries PS	2019-01-29	Am J Epidemiol	www.ncbi.nlm.nih.gov/pubmed/30698716	Multi-Ancestry Genome-Wide Association Study of Lipid Levels Incorporating Gene-Alcohol Interactions.	Triglyceride levels x alcohol consumption (drinkers vs non-drinkers) interaction (2df)	56,505 European ancestry current drinkers, 9,870 African American current drinkers, 2,491 Asian ancestry current drinkers, 2,528 Hispanic current drinkers, 33,388 European ancestry non-drinkers, 11,119 African American non-drinkers, 9,959 Asian ancestry non-drinkers, 1,466 Hispanic non-drinkers	107,548 European ancestry current drinkers, 2,028 African American or Afro-Caribbean current drinkers, 41,240 Asian ancestry current drinkers, 6,622 Hispanic individuals, 1,984 Brazilian ancestry individuals, 29,438 European ancestry non-drinkers, 2,447 African American or Afro-Caribbean non-drinkers, 67,191 Asian ancestry non-drinkers, 7,092 Hispanic non-drinkers, 1,668 Brazilian ancestry non-drinkers	8p21.3	LPL	LPL			ENSG00000175445	NA	NA	rs287-G	rs287	0	287	intron_variant	0	NR	4e-16	15.3979	(Hispanic)	NA		Affymetrix, Illumina [NR] (imputed)	N
31	rs287	8	19815556	rs287	2019-07-05	30698716	de Vries PS	2019-01-29	Am J Epidemiol	www.ncbi.nlm.nih.gov/pubmed/30698716	Multi-Ancestry Genome-Wide Association Study of Lipid Levels Incorporating Gene-Alcohol Interactions.	Triglyceride levels x alcohol consumption (drinkers vs non-drinkers) interaction (2df)	56,505 European ancestry current drinkers, 9,870 African American current drinkers, 2,491 Asian ancestry current drinkers, 2,528 Hispanic current drinkers, 33,388 European ancestry non-drinkers, 11,119 African American non-drinkers, 9,959 Asian ancestry non-drinkers, 1,466 Hispanic non-drinkers	107,548 European ancestry current drinkers, 2,028 African American or Afro-Caribbean current drinkers, 41,240 Asian ancestry current drinkers, 6,622 Hispanic individuals, 1,984 Brazilian ancestry individuals, 29,438 European ancestry non-drinkers, 2,447 African American or Afro-Caribbean non-drinkers, 67,191 Asian ancestry non-drinkers, 7,092 Hispanic non-drinkers, 1,668 Brazilian ancestry non-drinkers	8p21.3	LPL	LPL			ENSG00000175445	NA	NA	rs287-G	rs287	0	287	intron_variant	0	NR	9e-203	202.046		NA		Affymetrix, Illumina [NR] (imputed)	N
31	rs287	8	19815556	rs287	2019-07-05	30698716	de Vries PS	2019-01-29	Am J Epidemiol	www.ncbi.nlm.nih.gov/pubmed/30698716	Multi-Ancestry Genome-Wide Association Study of Lipid Levels Incorporating Gene-Alcohol Interactions.	Triglyceride levels in current drinkers	56,505 European ancestry individuals, 9,870 African American individuals, 2,491 Asian ancestry individuals, 2,528 Hispanic individuals	107,548 European ancestry individuals, 2,028 African American or Afro-Caribbean individuals, 41,240 Asian ancestry individuals, 6,622 Hispanic individuals, 1,984 Brazilian ancestry individuals	8p21.3	LPL	LPL			ENSG00000175445	NA	NA	rs287-G	rs287	0	287	intron_variant	0	NR	9e-97	96.0458	(EA)	0.061	NR unit increase	Affymetrix, Illumina [NR] (imputed)	N
31	rs287	8	19815556	rs287	2019-07-05	30698716	de Vries PS	2019-01-29	Am J Epidemiol	www.ncbi.nlm.nih.gov/pubmed/30698716	Multi-Ancestry Genome-Wide Association Study of Lipid Levels Incorporating Gene-Alcohol Interactions.	Triglyceride levels in current drinkers	56,505 European ancestry individuals, 9,870 African American individuals, 2,491 Asian ancestry individuals, 2,528 Hispanic individuals	107,548 European ancestry individuals, 2,028 African American or Afro-Caribbean individuals, 41,240 Asian ancestry individuals, 6,622 Hispanic individuals, 1,984 Brazilian ancestry individuals	8p21.3	LPL	LPL			ENSG00000175445	NA	NA	rs287-G	rs287	0	287	intron_variant	0	NR	1e-08	8	(AA)	0.032	NR unit increase	Affymetrix, Illumina [NR] (imputed)	N
31	rs287	8	19815556	rs287	2019-07-05	30698716	de Vries PS	2019-01-29	Am J Epidemiol	www.ncbi.nlm.nih.gov/pubmed/30698716	Multi-Ancestry Genome-Wide Association Study of Lipid Levels Incorporating Gene-Alcohol Interactions.	Triglyceride levels in current drinkers	56,505 European ancestry individuals, 9,870 African American individuals, 2,491 Asian ancestry individuals, 2,528 Hispanic individuals	107,548 European ancestry individuals, 2,028 African American or Afro-Caribbean individuals, 41,240 Asian ancestry individuals, 6,622 Hispanic individuals, 1,984 Brazilian ancestry individuals	8p21.3	LPL	LPL			ENSG00000175445	NA	NA	rs287-G	rs287	0	287	intron_variant	0	NR	3e-92	91.5229	(Asian)	0.066	NR unit increase	Affymetrix, Illumina [NR] (imputed)	N
31	rs287	8	19815556	rs287	2019-07-05	30698716	de Vries PS	2019-01-29	Am J Epidemiol	www.ncbi.nlm.nih.gov/pubmed/30698716	Multi-Ancestry Genome-Wide Association Study of Lipid Levels Incorporating Gene-Alcohol Interactions.	Triglyceride levels in current drinkers	56,505 European ancestry individuals, 9,870 African American individuals, 2,491 Asian ancestry individuals, 2,528 Hispanic individuals	107,548 European ancestry individuals, 2,028 African American or Afro-Caribbean individuals, 41,240 Asian ancestry individuals, 6,622 Hispanic individuals, 1,984 Brazilian ancestry individuals	8p21.3	LPL	LPL			ENSG00000175445	NA	NA	rs287-G	rs287	0	287	intron_variant	0	NR	4e-15	14.3979	(Hispanic)	0.06	NR unit increase	Affymetrix, Illumina [NR] (imputed)	N
31	rs287	8	19815556	rs287	2019-07-05	30698716	de Vries PS	2019-01-29	Am J Epidemiol	www.ncbi.nlm.nih.gov/pubmed/30698716	Multi-Ancestry Genome-Wide Association Study of Lipid Levels Incorporating Gene-Alcohol Interactions.	HDL cholesterol levels x alcohol consumption (drinkers vs non-drinkers) interaction (2df)	56,505 European ancestry current drinkers, 9,870 African American current drinkers, 2,491 Asian ancestry current drinkers, 2,528 Hispanic current drinkers, 33,388 European ancestry non-drinkers, 11,119 African American non-drinkers, 9,959 Asian ancestry non-drinkers, 1,466 Hispanic non-drinkers	107,548 European ancestry current drinkers, 2,028 African American or Afro-Caribbean current drinkers, 41,240 Asian ancestry current drinkers, 6,622 Hispanic individuals, 1,984 Brazilian ancestry individuals, 29,438 European ancestry non-drinkers, 2,447 African American or Afro-Caribbean non-drinkers, 67,191 Asian ancestry non-drinkers, 7,092 Hispanic non-drinkers, 1,668 Brazilian ancestry non-drinkers	8p21.3	LPL	LPL			ENSG00000175445	NA	NA	rs287-G	rs287	0	287	intron_variant	0	NR	3e-225	224.523	(EA)	NA		Affymetrix, Illumina [NR] (imputed)	N
31	rs287	8	19815556	rs287	2019-07-05	30698716	de Vries PS	2019-01-29	Am J Epidemiol	www.ncbi.nlm.nih.gov/pubmed/30698716	Multi-Ancestry Genome-Wide Association Study of Lipid Levels Incorporating Gene-Alcohol Interactions.	Triglyceride levels in current drinkers	56,505 European ancestry individuals, 9,870 African American individuals, 2,491 Asian ancestry individuals, 2,528 Hispanic individuals	107,548 European ancestry individuals, 2,028 African American or Afro-Caribbean individuals, 41,240 Asian ancestry individuals, 6,622 Hispanic individuals, 1,984 Brazilian ancestry individuals	8p21.3	LPL	LPL			ENSG00000175445	NA	NA	rs287-G	rs287	0	287	intron_variant	0	NR	3e-195	194.523		0.06	NR unit increase	Affymetrix, Illumina [NR] (imputed)	N
31	rs287	8	19815556	rs287	2019-07-05	30698716	de Vries PS	2019-01-29	Am J Epidemiol	www.ncbi.nlm.nih.gov/pubmed/30698716	Multi-Ancestry Genome-Wide Association Study of Lipid Levels Incorporating Gene-Alcohol Interactions.	HDL cholesterol levels x alcohol consumption (drinkers vs non-drinkers) interaction (2df)	56,505 European ancestry current drinkers, 9,870 African American current drinkers, 2,491 Asian ancestry current drinkers, 2,528 Hispanic current drinkers, 33,388 European ancestry non-drinkers, 11,119 African American non-drinkers, 9,959 Asian ancestry non-drinkers, 1,466 Hispanic non-drinkers	107,548 European ancestry current drinkers, 2,028 African American or Afro-Caribbean current drinkers, 41,240 Asian ancestry current drinkers, 6,622 Hispanic individuals, 1,984 Brazilian ancestry individuals, 29,438 European ancestry non-drinkers, 2,447 African American or Afro-Caribbean non-drinkers, 67,191 Asian ancestry non-drinkers, 7,092 Hispanic non-drinkers, 1,668 Brazilian ancestry non-drinkers	8p21.3	LPL	LPL			ENSG00000175445	NA	NA	rs287-G	rs287	0	287	intron_variant	0	NR	2e-17	16.699	(Hispanic)	NA		Affymetrix, Illumina [NR] (imputed)	N
31	rs287	8	19815556	rs287	2019-07-05	30698716	de Vries PS	2019-01-29	Am J Epidemiol	www.ncbi.nlm.nih.gov/pubmed/30698716	Multi-Ancestry Genome-Wide Association Study of Lipid Levels Incorporating Gene-Alcohol Interactions.	HDL cholesterol levels x alcohol consumption (drinkers vs non-drinkers) interaction (2df)	56,505 European ancestry current drinkers, 9,870 African American current drinkers, 2,491 Asian ancestry current drinkers, 2,528 Hispanic current drinkers, 33,388 European ancestry non-drinkers, 11,119 African American non-drinkers, 9,959 Asian ancestry non-drinkers, 1,466 Hispanic non-drinkers	107,548 European ancestry current drinkers, 2,028 African American or Afro-Caribbean current drinkers, 41,240 Asian ancestry current drinkers, 6,622 Hispanic individuals, 1,984 Brazilian ancestry individuals, 29,438 European ancestry non-drinkers, 2,447 African American or Afro-Caribbean non-drinkers, 67,191 Asian ancestry non-drinkers, 7,092 Hispanic non-drinkers, 1,668 Brazilian ancestry non-drinkers	8p21.3	LPL	LPL			ENSG00000175445	NA	NA	rs287-G	rs287	0	287	intron_variant	0	NR	3e-13	12.5229	(AA)	NA		Affymetrix, Illumina [NR] (imputed)	N
31	rs287	8	19815556	rs287	2019-07-05	30698716	de Vries PS	2019-01-29	Am J Epidemiol	www.ncbi.nlm.nih.gov/pubmed/30698716	Multi-Ancestry Genome-Wide Association Study of Lipid Levels Incorporating Gene-Alcohol Interactions.	HDL cholesterol levels x alcohol consumption (drinkers vs non-drinkers) interaction (2df)	56,505 European ancestry current drinkers, 9,870 African American current drinkers, 2,491 Asian ancestry current drinkers, 2,528 Hispanic current drinkers, 33,388 European ancestry non-drinkers, 11,119 African American non-drinkers, 9,959 Asian ancestry non-drinkers, 1,466 Hispanic non-drinkers	107,548 European ancestry current drinkers, 2,028 African American or Afro-Caribbean current drinkers, 41,240 Asian ancestry current drinkers, 6,622 Hispanic individuals, 1,984 Brazilian ancestry individuals, 29,438 European ancestry non-drinkers, 2,447 African American or Afro-Caribbean non-drinkers, 67,191 Asian ancestry non-drinkers, 7,092 Hispanic non-drinkers, 1,668 Brazilian ancestry non-drinkers	8p21.3	LPL	LPL			ENSG00000175445	NA	NA	rs287-G	rs287	0	287	intron_variant	0	NR	2e-79	78.699	(Asian)	NA		Affymetrix, Illumina [NR] (imputed)	N
31	rs287	8	19815556	rs287	2019-07-05	30698716	de Vries PS	2019-01-29	Am J Epidemiol	www.ncbi.nlm.nih.gov/pubmed/30698716	Multi-Ancestry Genome-Wide Association Study of Lipid Levels Incorporating Gene-Alcohol Interactions.	Triglyceride levels	89,893 European ancestry individuals, 20,989 African American individuals, 12,450 Asian ancestry individuals, 3,994 HIspanic individuals	136,986 European ancestry individuals, 4,475 African American or Afro-Caribbean individuals, 108,431 Asian ancestry individuals, 13,714 Hispanic individuals, 3,652 Brazilian ancestry individuals	8p21.3	LPL	LPL			ENSG00000175445	NA	NA	rs287-G	rs287	0	287	intron_variant	0	NR	6e-59	58.2218	(EA)	0.065	NR unit increase	Affymetrix, Illumina [NR] (imputed)	N
31	rs287	8	19815556	rs287	2019-07-05	30698716	de Vries PS	2019-01-29	Am J Epidemiol	www.ncbi.nlm.nih.gov/pubmed/30698716	Multi-Ancestry Genome-Wide Association Study of Lipid Levels Incorporating Gene-Alcohol Interactions.	Triglyceride levels	89,893 European ancestry individuals, 20,989 African American individuals, 12,450 Asian ancestry individuals, 3,994 HIspanic individuals	136,986 European ancestry individuals, 4,475 African American or Afro-Caribbean individuals, 108,431 Asian ancestry individuals, 13,714 Hispanic individuals, 3,652 Brazilian ancestry individuals	8p21.3	LPL	LPL			ENSG00000175445	NA	NA	rs287-G	rs287	0	287	intron_variant	0	NR	2e-10	9.69897	(AA)	0.044	NR unit increase	Affymetrix, Illumina [NR] (imputed)	N
31	rs287	8	19815556	rs287	2019-07-05	30698716	de Vries PS	2019-01-29	Am J Epidemiol	www.ncbi.nlm.nih.gov/pubmed/30698716	Multi-Ancestry Genome-Wide Association Study of Lipid Levels Incorporating Gene-Alcohol Interactions.	Triglyceride levels	89,893 European ancestry individuals, 20,989 African American individuals, 12,450 Asian ancestry individuals, 3,994 HIspanic individuals	136,986 European ancestry individuals, 4,475 African American or Afro-Caribbean individuals, 108,431 Asian ancestry individuals, 13,714 Hispanic individuals, 3,652 Brazilian ancestry individuals	8p21.3	LPL	LPL			ENSG00000175445	NA	NA	rs287-G	rs287	0	287	intron_variant	0	NR	3e-91	90.5229	(Asian)	0.068	NR unit increase	Affymetrix, Illumina [NR] (imputed)	N
31	rs287	8	19815556	rs287	2019-07-05	30698716	de Vries PS	2019-01-29	Am J Epidemiol	www.ncbi.nlm.nih.gov/pubmed/30698716	Multi-Ancestry Genome-Wide Association Study of Lipid Levels Incorporating Gene-Alcohol Interactions.	HDL cholesterol levels x alcohol consumption (regular vs non-regular drinkers) interaction (2df)	44,831 European ancestry regular drinkers, 3,976 African American regular drinkers, 1,288 Asian ancestry regular drinkers, 827 Hispanic regular drinkers, 11,674 European ancestry non-regular drinkers, 5,894 African American non-regular drinkers, 1,203 Asian ancestry non-regular drinkers, 1,701 Hispanic non-regular drinkers	71,281 European ancestry regular drinkers, 711 African American or Afro-Caribbean regular drinkers, 35,088 Asian ancestry regular drinkers, 3,742 Hispanic regular drinkers, 36,267 European ancestry non-regular drinkers, 1,317 African American or Afro-Caribbean non-regular drinkers, 6,152 Asian ancestry non-regular drinkers, 2,880 Hispanic non-regular drinkers	8p21.3	LPL	LPL			ENSG00000175445	NA	NA	rs287-G	rs287	0	287	intron_variant	0	NR	8e-216	215.097	(EA)	NA		Affymetrix, Illumina [NR] (imputed)	N
31	rs287	8	19815556	rs287	2019-07-05	30698716	de Vries PS	2019-01-29	Am J Epidemiol	www.ncbi.nlm.nih.gov/pubmed/30698716	Multi-Ancestry Genome-Wide Association Study of Lipid Levels Incorporating Gene-Alcohol Interactions.	Triglyceride levels	89,893 European ancestry individuals, 20,989 African American individuals, 12,450 Asian ancestry individuals, 3,994 HIspanic individuals	136,986 European ancestry individuals, 4,475 African American or Afro-Caribbean individuals, 108,431 Asian ancestry individuals, 13,714 Hispanic individuals, 3,652 Brazilian ancestry individuals	8p21.3	LPL	LPL			ENSG00000175445	NA	NA	rs287-G	rs287	0	287	intron_variant	0	NR	3e-09	8.52288	(Hispanic)	0.056	NR unit increase	Affymetrix, Illumina [NR] (imputed)	N
31	rs287	8	19815556	rs287	2019-07-05	30698716	de Vries PS	2019-01-29	Am J Epidemiol	www.ncbi.nlm.nih.gov/pubmed/30698716	Multi-Ancestry Genome-Wide Association Study of Lipid Levels Incorporating Gene-Alcohol Interactions.	Triglyceride levels	89,893 European ancestry individuals, 20,989 African American individuals, 12,450 Asian ancestry individuals, 3,994 HIspanic individuals	136,986 European ancestry individuals, 4,475 African American or Afro-Caribbean individuals, 108,431 Asian ancestry individuals, 13,714 Hispanic individuals, 3,652 Brazilian ancestry individuals	8p21.3	LPL	LPL			ENSG00000175445	NA	NA	rs287-G	rs287	0	287	intron_variant	0	NR	6e-158	157.222		0.063	NR unit increase	Affymetrix, Illumina [NR] (imputed)	N
31	rs287	8	19815556	rs287	2019-07-05	30698716	de Vries PS	2019-01-29	Am J Epidemiol	www.ncbi.nlm.nih.gov/pubmed/30698716	Multi-Ancestry Genome-Wide Association Study of Lipid Levels Incorporating Gene-Alcohol Interactions.	HDL cholesterol levels x alcohol consumption (regular vs non-regular drinkers) interaction (2df)	44,831 European ancestry regular drinkers, 3,976 African American regular drinkers, 1,288 Asian ancestry regular drinkers, 827 Hispanic regular drinkers, 11,674 European ancestry non-regular drinkers, 5,894 African American non-regular drinkers, 1,203 Asian ancestry non-regular drinkers, 1,701 Hispanic non-regular drinkers	71,281 European ancestry regular drinkers, 711 African American or Afro-Caribbean regular drinkers, 35,088 Asian ancestry regular drinkers, 3,742 Hispanic regular drinkers, 36,267 European ancestry non-regular drinkers, 1,317 African American or Afro-Caribbean non-regular drinkers, 6,152 Asian ancestry non-regular drinkers, 2,880 Hispanic non-regular drinkers	8p21.3	LPL	LPL			ENSG00000175445	NA	NA	rs287-G	rs287	0	287	intron_variant	0	NR	7e-12	11.1549	(AA)	NA		Affymetrix, Illumina [NR] (imputed)	N
31	rs287	8	19815556	rs287	2019-07-05	30698716	de Vries PS	2019-01-29	Am J Epidemiol	www.ncbi.nlm.nih.gov/pubmed/30698716	Multi-Ancestry Genome-Wide Association Study of Lipid Levels Incorporating Gene-Alcohol Interactions.	HDL cholesterol levels x alcohol consumption (regular vs non-regular drinkers) interaction (2df)	44,831 European ancestry regular drinkers, 3,976 African American regular drinkers, 1,288 Asian ancestry regular drinkers, 827 Hispanic regular drinkers, 11,674 European ancestry non-regular drinkers, 5,894 African American non-regular drinkers, 1,203 Asian ancestry non-regular drinkers, 1,701 Hispanic non-regular drinkers	71,281 European ancestry regular drinkers, 711 African American or Afro-Caribbean regular drinkers, 35,088 Asian ancestry regular drinkers, 3,742 Hispanic regular drinkers, 36,267 European ancestry non-regular drinkers, 1,317 African American or Afro-Caribbean non-regular drinkers, 6,152 Asian ancestry non-regular drinkers, 2,880 Hispanic non-regular drinkers	8p21.3	LPL	LPL			ENSG00000175445	NA	NA	rs287-G	rs287	0	287	intron_variant	0	NR	1e-16	16	(Hispanic)	NA		Affymetrix, Illumina [NR] (imputed)	N
31	rs287	8	19815556	rs287	2019-07-05	30698716	de Vries PS	2019-01-29	Am J Epidemiol	www.ncbi.nlm.nih.gov/pubmed/30698716	Multi-Ancestry Genome-Wide Association Study of Lipid Levels Incorporating Gene-Alcohol Interactions.	HDL cholesterol levels x alcohol consumption (regular vs non-regular drinkers) interaction (2df)	44,831 European ancestry regular drinkers, 3,976 African American regular drinkers, 1,288 Asian ancestry regular drinkers, 827 Hispanic regular drinkers, 11,674 European ancestry non-regular drinkers, 5,894 African American non-regular drinkers, 1,203 Asian ancestry non-regular drinkers, 1,701 Hispanic non-regular drinkers	71,281 European ancestry regular drinkers, 711 African American or Afro-Caribbean regular drinkers, 35,088 Asian ancestry regular drinkers, 3,742 Hispanic regular drinkers, 36,267 European ancestry non-regular drinkers, 1,317 African American or Afro-Caribbean non-regular drinkers, 6,152 Asian ancestry non-regular drinkers, 2,880 Hispanic non-regular drinkers	8p21.3	LPL	LPL			ENSG00000175445	NA	NA	rs287-G	rs287	0	287	intron_variant	0	NR	6e-299	298.222		NA		Affymetrix, Illumina [NR] (imputed)	N
31	rs287	8	19815556	rs287	2019-07-05	30698716	de Vries PS	2019-01-29	Am J Epidemiol	www.ncbi.nlm.nih.gov/pubmed/30698716	Multi-Ancestry Genome-Wide Association Study of Lipid Levels Incorporating Gene-Alcohol Interactions.	HDL cholesterol levels x alcohol consumption (regular vs non-regular drinkers) interaction (2df)	44,831 European ancestry regular drinkers, 3,976 African American regular drinkers, 1,288 Asian ancestry regular drinkers, 827 Hispanic regular drinkers, 11,674 European ancestry non-regular drinkers, 5,894 African American non-regular drinkers, 1,203 Asian ancestry non-regular drinkers, 1,701 Hispanic non-regular drinkers	71,281 European ancestry regular drinkers, 711 African American or Afro-Caribbean regular drinkers, 35,088 Asian ancestry regular drinkers, 3,742 Hispanic regular drinkers, 36,267 European ancestry non-regular drinkers, 1,317 African American or Afro-Caribbean non-regular drinkers, 6,152 Asian ancestry non-regular drinkers, 2,880 Hispanic non-regular drinkers	8p21.3	LPL	LPL			ENSG00000175445	NA	NA	rs287-G	rs287	0	287	intron_variant	0	NR	3e-69	68.5229	(Asian)	NA		Affymetrix, Illumina [NR] (imputed)	N
31	rs287	8	19815556	rs287	2019-07-05	30698716	de Vries PS	2019-01-29	Am J Epidemiol	www.ncbi.nlm.nih.gov/pubmed/30698716	Multi-Ancestry Genome-Wide Association Study of Lipid Levels Incorporating Gene-Alcohol Interactions.	HDL cholesterol levels	89,893 European ancestry individuals, 20,989 African American individuals, 12,450 Asian ancestry individuals, 3,994 HIspanic individuals	136,986 European ancestry individuals, 4,475 African American or Afro-Caribbean individuals, 108,431 Asian ancestry individuals, 13,714 Hispanic individuals, 3,652 Brazilian ancestry individuals	8p21.3	LPL	LPL			ENSG00000175445	NA	NA	rs287-G	rs287	0	287	intron_variant	0	NR	1e-10	10	(AA)	0.02344	NR unit decrease	Affymetrix, Illumina [NR] (imputed)	N
31	rs287	8	19815556	rs287	2019-07-05	30698716	de Vries PS	2019-01-29	Am J Epidemiol	www.ncbi.nlm.nih.gov/pubmed/30698716	Multi-Ancestry Genome-Wide Association Study of Lipid Levels Incorporating Gene-Alcohol Interactions.	HDL cholesterol levels	89,893 European ancestry individuals, 20,989 African American individuals, 12,450 Asian ancestry individuals, 3,994 HIspanic individuals	136,986 European ancestry individuals, 4,475 African American or Afro-Caribbean individuals, 108,431 Asian ancestry individuals, 13,714 Hispanic individuals, 3,652 Brazilian ancestry individuals	8p21.3	LPL	LPL			ENSG00000175445	NA	NA	rs287-G	rs287	0	287	intron_variant	0	NR	1e-65	65	(EA)	0.0309	NR unit decrease	Affymetrix, Illumina [NR] (imputed)	N
31	rs287	8	19815556	rs287	2019-07-05	30698716	de Vries PS	2019-01-29	Am J Epidemiol	www.ncbi.nlm.nih.gov/pubmed/30698716	Multi-Ancestry Genome-Wide Association Study of Lipid Levels Incorporating Gene-Alcohol Interactions.	HDL cholesterol levels	89,893 European ancestry individuals, 20,989 African American individuals, 12,450 Asian ancestry individuals, 3,994 HIspanic individuals	136,986 European ancestry individuals, 4,475 African American or Afro-Caribbean individuals, 108,431 Asian ancestry individuals, 13,714 Hispanic individuals, 3,652 Brazilian ancestry individuals	8p21.3	LPL	LPL			ENSG00000175445	NA	NA	rs287-G	rs287	0	287	intron_variant	0	NR	4e-50	49.3979	(Asian)	0.0238	NR unit decrease	Affymetrix, Illumina [NR] (imputed)	N
31	rs287	8	19815556	rs287	2019-07-05	30698716	de Vries PS	2019-01-29	Am J Epidemiol	www.ncbi.nlm.nih.gov/pubmed/30698716	Multi-Ancestry Genome-Wide Association Study of Lipid Levels Incorporating Gene-Alcohol Interactions.	HDL cholesterol levels	89,893 European ancestry individuals, 20,989 African American individuals, 12,450 Asian ancestry individuals, 3,994 HIspanic individuals	136,986 European ancestry individuals, 4,475 African American or Afro-Caribbean individuals, 108,431 Asian ancestry individuals, 13,714 Hispanic individuals, 3,652 Brazilian ancestry individuals	8p21.3	LPL	LPL			ENSG00000175445	NA	NA	rs287-G	rs287	0	287	intron_variant	0	NR	2e-12	11.699	(HIspanic)	0.03143	NR unit decrease	Affymetrix, Illumina [NR] (imputed)	N
31	rs287	8	19815556	rs287	2019-07-05	30698716	de Vries PS	2019-01-29	Am J Epidemiol	www.ncbi.nlm.nih.gov/pubmed/30698716	Multi-Ancestry Genome-Wide Association Study of Lipid Levels Incorporating Gene-Alcohol Interactions.	HDL cholesterol levels	89,893 European ancestry individuals, 20,989 African American individuals, 12,450 Asian ancestry individuals, 3,994 HIspanic individuals	136,986 European ancestry individuals, 4,475 African American or Afro-Caribbean individuals, 108,431 Asian ancestry individuals, 13,714 Hispanic individuals, 3,652 Brazilian ancestry individuals	8p21.3	LPL	LPL			ENSG00000175445	NA	NA	rs287-G	rs287	0	287	intron_variant	0	NR	4e-131	130.398		0.0265	NR unit decrease	Affymetrix, Illumina [NR] (imputed)	N
31	rs287	8	19815556	rs287	2019-07-05	30698716	de Vries PS	2019-01-29	Am J Epidemiol	www.ncbi.nlm.nih.gov/pubmed/30698716	Multi-Ancestry Genome-Wide Association Study of Lipid Levels Incorporating Gene-Alcohol Interactions.	HDL cholesterol levels in current drinkers	56,505 European ancestry individuals, 9,870 African American individuals, 2,491 Asian ancestry individuals, 2,528 Hispanic individuals	107,548 European ancestry individuals, 2,028 African American or Afro-Caribbean individuals, 41,240 Asian ancestry individuals, 6,622 Hispanic individuals, 1,984 Brazilian ancestry individuals	8p21.3	LPL	LPL			ENSG00000175445	NA	NA	rs287-G	rs287	0	287	intron_variant	0	NR	8e-16	15.0969	(Hispanic)	0.029	NR unit decrease	Affymetrix, Illumina [NR] (imputed)	N
31	rs287	8	19815556	rs287	2019-07-05	30698716	de Vries PS	2019-01-29	Am J Epidemiol	www.ncbi.nlm.nih.gov/pubmed/30698716	Multi-Ancestry Genome-Wide Association Study of Lipid Levels Incorporating Gene-Alcohol Interactions.	HDL cholesterol levels in current drinkers	56,505 European ancestry individuals, 9,870 African American individuals, 2,491 Asian ancestry individuals, 2,528 Hispanic individuals	107,548 European ancestry individuals, 2,028 African American or Afro-Caribbean individuals, 41,240 Asian ancestry individuals, 6,622 Hispanic individuals, 1,984 Brazilian ancestry individuals	8p21.3	LPL	LPL			ENSG00000175445	NA	NA	rs287-G	rs287	0	287	intron_variant	0	NR	4e-166	165.398		0.025	NR unit decrease	Affymetrix, Illumina [NR] (imputed)	N
31	rs287	8	19815556	rs287	2019-07-05	30698716	de Vries PS	2019-01-29	Am J Epidemiol	www.ncbi.nlm.nih.gov/pubmed/30698716	Multi-Ancestry Genome-Wide Association Study of Lipid Levels Incorporating Gene-Alcohol Interactions.	HDL cholesterol levels in current drinkers	56,505 European ancestry individuals, 9,870 African American individuals, 2,491 Asian ancestry individuals, 2,528 Hispanic individuals	107,548 European ancestry individuals, 2,028 African American or Afro-Caribbean individuals, 41,240 Asian ancestry individuals, 6,622 Hispanic individuals, 1,984 Brazilian ancestry individuals	8p21.3	LPL	LPL			ENSG00000175445	NA	NA	rs287-G	rs287	0	287	intron_variant	0	NR	4e-105	104.398	(EA)	0.029	NR unit decrease	Affymetrix, Illumina [NR] (imputed)	N
31	rs287	8	19815556	rs287	2019-07-05	30698716	de Vries PS	2019-01-29	Am J Epidemiol	www.ncbi.nlm.nih.gov/pubmed/30698716	Multi-Ancestry Genome-Wide Association Study of Lipid Levels Incorporating Gene-Alcohol Interactions.	HDL cholesterol levels in current drinkers	56,505 European ancestry individuals, 9,870 African American individuals, 2,491 Asian ancestry individuals, 2,528 Hispanic individuals	107,548 European ancestry individuals, 2,028 African American or Afro-Caribbean individuals, 41,240 Asian ancestry individuals, 6,622 Hispanic individuals, 1,984 Brazilian ancestry individuals	8p21.3	LPL	LPL			ENSG00000175445	NA	NA	rs287-G	rs287	0	287	intron_variant	0	NR	8e-10	9.09691	(AA)	0.019	NR unit decrease	Affymetrix, Illumina [NR] (imputed)	N
31	rs287	8	19815556	rs287	2019-07-05	30698716	de Vries PS	2019-01-29	Am J Epidemiol	www.ncbi.nlm.nih.gov/pubmed/30698716	Multi-Ancestry Genome-Wide Association Study of Lipid Levels Incorporating Gene-Alcohol Interactions.	HDL cholesterol levels in current drinkers	56,505 European ancestry individuals, 9,870 African American individuals, 2,491 Asian ancestry individuals, 2,528 Hispanic individuals	107,548 European ancestry individuals, 2,028 African American or Afro-Caribbean individuals, 41,240 Asian ancestry individuals, 6,622 Hispanic individuals, 1,984 Brazilian ancestry individuals	8p21.3	LPL	LPL			ENSG00000175445	NA	NA	rs287-G	rs287	0	287	intron_variant	0	NR	5e-46	45.301	(Asian)	0.022	NR unit decrease	Affymetrix, Illumina [NR] (imputed)	N
31	rs287	8	19815556	rs287	2019-07-05	30698716	de Vries PS	2019-01-29	Am J Epidemiol	www.ncbi.nlm.nih.gov/pubmed/30698716	Multi-Ancestry Genome-Wide Association Study of Lipid Levels Incorporating Gene-Alcohol Interactions.	Triglyceride levels x alcohol consumption (regular vs non-regular drinkers) interaction (2df)	44,831 European ancestry regular drinkers, 3,976 African American regular drinkers, 1,288 Asian ancestry regular drinkers, 827 Hispanic regular drinkers, 11,674 European ancestry non-regular drinkers, 5,894 African American non-regular drinkers, 1,203 Asian ancestry non-regular drinkers, 1,701 Hispanic non-regular drinkers	71,281 European ancestry regular drinkers, 711 African American or Afro-Caribbean regular drinkers, 35,088 Asian ancestry regular drinkers, 3,742 Hispanic regular drinkers, 36,267 European ancestry non-regular drinkers, 1,317 African American or Afro-Caribbean non-regular drinkers, 6,152 Asian ancestry non-regular drinkers, 2,880 Hispanic non-regular drinkers	8p21.3	LPL	LPL			ENSG00000175445	NA	NA	rs287-G	rs287	0	287	intron_variant	0	NR	2e-198	197.699	(EA)	NA		Affymetrix, Illumina [NR] (imputed)	N
31	rs287	8	19815556	rs287	2019-07-05	30698716	de Vries PS	2019-01-29	Am J Epidemiol	www.ncbi.nlm.nih.gov/pubmed/30698716	Multi-Ancestry Genome-Wide Association Study of Lipid Levels Incorporating Gene-Alcohol Interactions.	Triglyceride levels x alcohol consumption (regular vs non-regular drinkers) interaction (2df)	44,831 European ancestry regular drinkers, 3,976 African American regular drinkers, 1,288 Asian ancestry regular drinkers, 827 Hispanic regular drinkers, 11,674 European ancestry non-regular drinkers, 5,894 African American non-regular drinkers, 1,203 Asian ancestry non-regular drinkers, 1,701 Hispanic non-regular drinkers	71,281 European ancestry regular drinkers, 711 African American or Afro-Caribbean regular drinkers, 35,088 Asian ancestry regular drinkers, 3,742 Hispanic regular drinkers, 36,267 European ancestry non-regular drinkers, 1,317 African American or Afro-Caribbean non-regular drinkers, 6,152 Asian ancestry non-regular drinkers, 2,880 Hispanic non-regular drinkers	8p21.3	LPL	LPL			ENSG00000175445	NA	NA	rs287-G	rs287	0	287	intron_variant	0	NR	5e-16	15.301	(Hispanic)	NA		Affymetrix, Illumina [NR] (imputed)	N
31	rs287	8	19815556	rs287	2019-07-05	30698716	de Vries PS	2019-01-29	Am J Epidemiol	www.ncbi.nlm.nih.gov/pubmed/30698716	Multi-Ancestry Genome-Wide Association Study of Lipid Levels Incorporating Gene-Alcohol Interactions.	Triglyceride levels x alcohol consumption (regular vs non-regular drinkers) interaction (2df)	44,831 European ancestry regular drinkers, 3,976 African American regular drinkers, 1,288 Asian ancestry regular drinkers, 827 Hispanic regular drinkers, 11,674 European ancestry non-regular drinkers, 5,894 African American non-regular drinkers, 1,203 Asian ancestry non-regular drinkers, 1,701 Hispanic non-regular drinkers	71,281 European ancestry regular drinkers, 711 African American or Afro-Caribbean regular drinkers, 35,088 Asian ancestry regular drinkers, 3,742 Hispanic regular drinkers, 36,267 European ancestry non-regular drinkers, 1,317 African American or Afro-Caribbean non-regular drinkers, 6,152 Asian ancestry non-regular drinkers, 2,880 Hispanic non-regular drinkers	8p21.3	LPL	LPL			ENSG00000175445	NA	NA	rs287-G	rs287	0	287	intron_variant	0	NR	9e-11	10.0458	(AA)	NA		Affymetrix, Illumina [NR] (imputed)	N
31	rs287	8	19815556	rs287	2019-07-05	30698716	de Vries PS	2019-01-29	Am J Epidemiol	www.ncbi.nlm.nih.gov/pubmed/30698716	Multi-Ancestry Genome-Wide Association Study of Lipid Levels Incorporating Gene-Alcohol Interactions.	Triglyceride levels x alcohol consumption (regular vs non-regular drinkers) interaction (2df)	44,831 European ancestry regular drinkers, 3,976 African American regular drinkers, 1,288 Asian ancestry regular drinkers, 827 Hispanic regular drinkers, 11,674 European ancestry non-regular drinkers, 5,894 African American non-regular drinkers, 1,203 Asian ancestry non-regular drinkers, 1,701 Hispanic non-regular drinkers	71,281 European ancestry regular drinkers, 711 African American or Afro-Caribbean regular drinkers, 35,088 Asian ancestry regular drinkers, 3,742 Hispanic regular drinkers, 36,267 European ancestry non-regular drinkers, 1,317 African American or Afro-Caribbean non-regular drinkers, 6,152 Asian ancestry non-regular drinkers, 2,880 Hispanic non-regular drinkers	8p21.3	LPL	LPL			ENSG00000175445	NA	NA	rs287-G	rs287	0	287	intron_variant	0	NR	9e-136	135.046	(Asian)	NA		Affymetrix, Illumina [NR] (imputed)	N
31	rs287	8	19815556	rs287	2019-07-05	30698716	de Vries PS	2019-01-29	Am J Epidemiol	www.ncbi.nlm.nih.gov/pubmed/30698716	Multi-Ancestry Genome-Wide Association Study of Lipid Levels Incorporating Gene-Alcohol Interactions.	Triglyceride levels x alcohol consumption (regular vs non-regular drinkers) interaction (2df)	44,831 European ancestry regular drinkers, 3,976 African American regular drinkers, 1,288 Asian ancestry regular drinkers, 827 Hispanic regular drinkers, 11,674 European ancestry non-regular drinkers, 5,894 African American non-regular drinkers, 1,203 Asian ancestry non-regular drinkers, 1,701 Hispanic non-regular drinkers	71,281 European ancestry regular drinkers, 711 African American or Afro-Caribbean regular drinkers, 35,088 Asian ancestry regular drinkers, 3,742 Hispanic regular drinkers, 36,267 European ancestry non-regular drinkers, 1,317 African American or Afro-Caribbean non-regular drinkers, 6,152 Asian ancestry non-regular drinkers, 2,880 Hispanic non-regular drinkers	8p21.3	LPL	LPL			ENSG00000175445	NA	NA	rs287-G	rs287	0	287	intron_variant	0	NR	4e-200	199.398		NA		Affymetrix, Illumina [NR] (imputed)	N
31	rs287	8	19815852	rs291	2020-01-09	23823483	Rhee EP	2013-07-02	Cell Metab	www.ncbi.nlm.nih.gov/pubmed/23823483	A genome-wide association study of the human metabolome in a community-based cohort.	Metabolite levels	2,076 European ancestry individuals	NA	8p21.3	INTS10	LPL			ENSG00000175445	NA	NA	rs291-?	rs291	0	291	intron_variant	0	NR	3e-06	5.52288	(DAG 36:1)	0.197706	[0.12-0.28] unit decrease	Affymetrix [at least 2500000] (imputed)	N
31	rs287	8	19816238	rs295	2022-03-22	34610981	Li-Gao R	2021-10-05	Diabetes	www.ncbi.nlm.nih.gov/pubmed/34610981	Genetic Studies of Metabolomics Change After a Liquid Meal Illuminate Novel Pathways for Glucose and Lipid Metabolism.	Postprandial very small VLDL particle concentration	4,348 individuals	NA	8p21.3		LPL			ENSG00000175445	NA	NA	rs295-C	rs295	0	295	intron_variant	0	0.248771	1e-09	9		0.151164	[0.1-0.2] mmol/l decrease	Illumina [7701709] (imputed)	N
31	rs287	8	19816238	rs295	2022-03-22	34610981	Li-Gao R	2021-10-05	Diabetes	www.ncbi.nlm.nih.gov/pubmed/34610981	Genetic Studies of Metabolomics Change After a Liquid Meal Illuminate Novel Pathways for Glucose and Lipid Metabolism.	Postprandial total cholesterol in small VLDL	4,348 individuals	NA	8p21.3		LPL			ENSG00000175445	NA	NA	rs295-C	rs295	0	295	intron_variant	0	0.248713	1e-16	16		0.205866	[0.16-0.25] mmol/l decrease	Illumina [7701709] (imputed)	N
31	rs287	8	19816238	rs295	2022-03-22	34610981	Li-Gao R	2021-10-05	Diabetes	www.ncbi.nlm.nih.gov/pubmed/34610981	Genetic Studies of Metabolomics Change After a Liquid Meal Illuminate Novel Pathways for Glucose and Lipid Metabolism.	Postprandial cholesterol esters in small VLDL	4,348 individuals	NA	8p21.3		LPL			ENSG00000175445	NA	NA	rs295-C	rs295	0	295	intron_variant	0	0.248713	1e-13	13		0.185449	[0.14-0.23] mmol/l decrease	Illumina [7701709] (imputed)	N
31	rs287	8	19816238	rs295	2022-03-22	34610981	Li-Gao R	2021-10-05	Diabetes	www.ncbi.nlm.nih.gov/pubmed/34610981	Genetic Studies of Metabolomics Change After a Liquid Meal Illuminate Novel Pathways for Glucose and Lipid Metabolism.	Postprandial free cholesterol in small VLDL	4,348 individuals	NA	8p21.3		LPL			ENSG00000175445	NA	NA	rs295-C	rs295	0	295	intron_variant	0	0.248713	2e-18	17.699		0.218389	[0.17-0.27] mmol/l decrease	Illumina [7701709] (imputed)	N
31	rs287	8	19816238	rs295	2022-03-22	34610981	Li-Gao R	2021-10-05	Diabetes	www.ncbi.nlm.nih.gov/pubmed/34610981	Genetic Studies of Metabolomics Change After a Liquid Meal Illuminate Novel Pathways for Glucose and Lipid Metabolism.	Postprandial total lipids in small VLDL	4,348 individuals	NA	8p21.3		LPL			ENSG00000175445	NA	NA	rs295-C	rs295	0	295	intron_variant	0	0.248713	3e-19	18.5229		0.223406	[0.17-0.27] mmol/l decrease	Illumina [7701709] (imputed)	N
31	rs287	8	19816238	rs295	2022-03-22	34610981	Li-Gao R	2021-10-05	Diabetes	www.ncbi.nlm.nih.gov/pubmed/34610981	Genetic Studies of Metabolomics Change After a Liquid Meal Illuminate Novel Pathways for Glucose and Lipid Metabolism.	Postprandial small VLDL particle concentration	4,348 individuals	NA	8p21.3		LPL			ENSG00000175445	NA	NA	rs295-C	rs295	0	295	intron_variant	0	0.248713	2e-19	18.699		0.224341	[0.18-0.27] mmol/l decrease	Illumina [7701709] (imputed)	N
31	rs287	8	19816238	rs295	2022-03-22	34610981	Li-Gao R	2021-10-05	Diabetes	www.ncbi.nlm.nih.gov/pubmed/34610981	Genetic Studies of Metabolomics Change After a Liquid Meal Illuminate Novel Pathways for Glucose and Lipid Metabolism.	Postprandial phospholipid levels in small VLDL	4,348 individuals	NA	8p21.3		LPL			ENSG00000175445	NA	NA	rs295-C	rs295	0	295	intron_variant	0	0.248713	6e-18	17.2218		0.215214	[0.17-0.26] mmol/l decrease	Illumina [7701709] (imputed)	N
31	rs287	8	19816238	rs295	2022-03-22	34610981	Li-Gao R	2021-10-05	Diabetes	www.ncbi.nlm.nih.gov/pubmed/34610981	Genetic Studies of Metabolomics Change After a Liquid Meal Illuminate Novel Pathways for Glucose and Lipid Metabolism.	Postprandial triglycerides levels in small VLDL	4,348 individuals	NA	8p21.3		LPL			ENSG00000175445	NA	NA	rs295-C	rs295	0	295	intron_variant	0	0.248713	2e-19	18.699		0.224693	[0.18-0.27] mmol/l decrease	Illumina [7701709] (imputed)	N
31	rs287	8	19816238	rs295	2022-03-22	34610981	Li-Gao R	2021-10-05	Diabetes	www.ncbi.nlm.nih.gov/pubmed/34610981	Genetic Studies of Metabolomics Change After a Liquid Meal Illuminate Novel Pathways for Glucose and Lipid Metabolism.	Postprandial total cholesterol in VLDL	4,348 individuals	NA	8p21.3		LPL			ENSG00000175445	NA	NA	rs295-C	rs295	0	295	intron_variant	0	0.248713	2e-17	16.699		0.211144	[0.16-0.26] mmol/l decrease	Illumina [7701709] (imputed)	N
31	rs287	8	19816238	rs295	2022-03-22	34610981	Li-Gao R	2021-10-05	Diabetes	www.ncbi.nlm.nih.gov/pubmed/34610981	Genetic Studies of Metabolomics Change After a Liquid Meal Illuminate Novel Pathways for Glucose and Lipid Metabolism.	Postprandial apolipoprotein B	4,348 individuals	NA	8p21.3		LPL			ENSG00000175445	NA	NA	rs295-C	rs295	0	295	intron_variant	0	0.248713	3e-12	11.5229		0.174553	[0.13-0.22] mmol/l decrease	Illumina [7701709] (imputed)	N
31	rs287	8	19816238	rs295	2022-03-22	34610981	Li-Gao R	2021-10-05	Diabetes	www.ncbi.nlm.nih.gov/pubmed/34610981	Genetic Studies of Metabolomics Change After a Liquid Meal Illuminate Novel Pathways for Glucose and Lipid Metabolism.	Postprandial medium VLDL particle concentration	4,348 individuals	NA	8p21.3		LPL			ENSG00000175445	NA	NA	rs295-C	rs295	0	295	intron_variant	0	0.248713	2e-18	17.699		0.218094	[0.17-0.27] mmol/l decrease	Illumina [7701709] (imputed)	N
31	rs287	8	19816238	rs295	2022-03-22	34610981	Li-Gao R	2021-10-05	Diabetes	www.ncbi.nlm.nih.gov/pubmed/34610981	Genetic Studies of Metabolomics Change After a Liquid Meal Illuminate Novel Pathways for Glucose and Lipid Metabolism.	Postprandial phospholipid levels in medium VLDL	4,348 individuals	NA	8p21.3		LPL			ENSG00000175445	NA	NA	rs295-C	rs295	0	295	intron_variant	0	0.248713	3e-18	17.5229		0.216901	[0.17-0.27] mmol/l decrease	Illumina [7701709] (imputed)	N
31	rs287	8	19816238	rs295	2022-03-22	34610981	Li-Gao R	2021-10-05	Diabetes	www.ncbi.nlm.nih.gov/pubmed/34610981	Genetic Studies of Metabolomics Change After a Liquid Meal Illuminate Novel Pathways for Glucose and Lipid Metabolism.	Postprandial triglycerides levels in medium VLDL	4,348 individuals	NA	8p21.3		LPL			ENSG00000175445	NA	NA	rs295-C	rs295	0	295	intron_variant	0	0.248713	2e-18	17.699		0.218673	[0.17-0.27] mmol/l decrease	Illumina [7701709] (imputed)	N
31	rs287	8	19816238	rs295	2022-03-22	34610981	Li-Gao R	2021-10-05	Diabetes	www.ncbi.nlm.nih.gov/pubmed/34610981	Genetic Studies of Metabolomics Change After a Liquid Meal Illuminate Novel Pathways for Glucose and Lipid Metabolism.	Postprandial total cholesterol in medium VLDL	4,348 individuals	NA	8p21.3		LPL			ENSG00000175445	NA	NA	rs295-C	rs295	0	295	intron_variant	0	0.248713	4e-18	17.3979		0.216396	[0.17-0.27] mmol/l decrease	Illumina [7701709] (imputed)	N
31	rs287	8	19816238	rs295	2022-03-22	34610981	Li-Gao R	2021-10-05	Diabetes	www.ncbi.nlm.nih.gov/pubmed/34610981	Genetic Studies of Metabolomics Change After a Liquid Meal Illuminate Novel Pathways for Glucose and Lipid Metabolism.	Postprandial cholesterol esters in medium VLDL	4,348 individuals	NA	8p21.3		LPL			ENSG00000175445	NA	NA	rs295-C	rs295	0	295	intron_variant	0	0.248713	1e-17	17		0.212493	[0.16-0.26] mmol/l decrease	Illumina [7701709] (imputed)	N
31	rs287	8	19816238	rs295	2022-03-22	34610981	Li-Gao R	2021-10-05	Diabetes	www.ncbi.nlm.nih.gov/pubmed/34610981	Genetic Studies of Metabolomics Change After a Liquid Meal Illuminate Novel Pathways for Glucose and Lipid Metabolism.	Postprandial free cholesterol in medium VLDL	4,348 individuals	NA	8p21.3		LPL			ENSG00000175445	NA	NA	rs295-C	rs295	0	295	intron_variant	0	0.248713	6e-18	17.2218		0.215153	[0.17-0.26] mmol/l decrease	Illumina [7701709] (imputed)	N
31	rs287	8	19816238	rs295	2022-03-22	34610981	Li-Gao R	2021-10-05	Diabetes	www.ncbi.nlm.nih.gov/pubmed/34610981	Genetic Studies of Metabolomics Change After a Liquid Meal Illuminate Novel Pathways for Glucose and Lipid Metabolism.	Postprandial total lipids in medium VLDL	4,348 individuals	NA	8p21.3		LPL			ENSG00000175445	NA	NA	rs295-C	rs295	0	295	intron_variant	0	0.248713	2e-18	17.699		0.217799	[0.17-0.27] mmol/l decrease	Illumina [7701709] (imputed)	N
31	rs287	8	19816238	rs295	2022-10-14	34610981	Li-Gao R	2021-10-05	Diabetes	www.ncbi.nlm.nih.gov/pubmed/34610981	Genetic Studies of Metabolomics Change After a Liquid Meal Illuminate Novel Pathways for Glucose and Lipid Metabolism.	Postprandial remnant cholesterol	4,348 individuals	NA	8p21.3		LPL			ENSG00000175445	NA	NA	rs295-C	rs295	0	295	intron_variant	0	0.248713	1e-11	11		0.169803	[0.12-0.22] mmol/l decrease	Illumina [7701709] (imputed)	N
31	rs287	8	19816238	rs295	2022-03-22	34610981	Li-Gao R	2021-10-05	Diabetes	www.ncbi.nlm.nih.gov/pubmed/34610981	Genetic Studies of Metabolomics Change After a Liquid Meal Illuminate Novel Pathways for Glucose and Lipid Metabolism.	Postprandial triglycerides in VLDL	4,348 individuals	NA	8p21.3		LPL			ENSG00000175445	NA	NA	rs295-C	rs295	0	295	intron_variant	0	0.248713	4e-18	17.3979		0.216502	[0.17-0.27] mmol/l decrease	Illumina [7701709] (imputed)	N
31	rs287	8	19816238	rs295	2022-03-22	34610981	Li-Gao R	2021-10-05	Diabetes	www.ncbi.nlm.nih.gov/pubmed/34610981	Genetic Studies of Metabolomics Change After a Liquid Meal Illuminate Novel Pathways for Glucose and Lipid Metabolism.	Postprandial glycoprotein acetyls (mainly a1-acid glycoprotein)	4,348 individuals	NA	8p21.3		LPL			ENSG00000175445	NA	NA	rs295-C	rs295	0	295	intron_variant	0	0.248713	2e-16	15.699		0.20523	[0.16-0.25] mmol/l decrease	Illumina [7701709] (imputed)	N
31	rs287	8	19816238	rs295	2020-09-21	32888493	Chen MH	2020-09-01	Cell	www.ncbi.nlm.nih.gov/pubmed/32888493	Trans-ethnic and Ancestry-Specific Blood-Cell Genetics in 746,667 Individuals from 5 Global Populations.	Eosinophil counts	474,237 European ancestry individuals	NA	8p21.3	NR	LPL			ENSG00000175445	NA	NA	rs295-C	rs295	0	295	intron_variant	0	0.235064	1e-11	11		0.015869	[0.011-0.02] SD unit increase	Affymetrix, Illumina [50000174] (imputed)	N
31	rs287	8	19816238	rs295	2011-04-11	21386085	Kraja AT	2011-03-08	Diabetes	www.ncbi.nlm.nih.gov/pubmed/21386085	A bivariate genome-wide approach to metabolic syndrome: STAMPEED consortium.	Metabolic syndrome	22,161 European ancestry individuals	NA	8p21.3	LPL	LPL			ENSG00000175445	NA	NA	rs295-A	rs295	0	295	intron_variant	0	NR	2e-09	8.69897		0.17	[0.11-0.23] unit increase	Affymetrix, Illumina [~ 2500000] (imputed)	N
31	rs287	8	19816238	rs295	2022-08-19	35915156	Tcheandjieu C	2022-08-01	Nat Med	www.ncbi.nlm.nih.gov/pubmed/35915156	Large-scale genome-wide association study of coronary artery disease in genetically diverse populations.	Coronary artery disease	27,021 African American cases, 102,305 African American controls	NA	8p21.3		LPL			ENSG00000175445	NA	NA	rs295-?	rs295	0	295	intron_variant	0	NR	7e-07	6.1549		0.052	[0.031-0.073] unit increase	Affymetrix [NR] (imputed)	N
31	rs287	8	19816238	rs295	2022-02-17	34503513	Harshfield EL	2021-09-10	BMC Med	www.ncbi.nlm.nih.gov/pubmed/34503513	Genome-wide analysis of blood lipid metabolites in over 5000 South Asians reveals biological insights at cardiometabolic disease loci.	Diacylglycerol_36:2_[M+H-H2O]1+ levels	13,814 British ancestry individuals	NA	8p21.3		LPL			ENSG00000175445	NA	NA	rs295-C	rs295	0	295	intron_variant	0	NR	1e-10	10		0.0779919	[0.054-0.102] unit decrease	Affymetrix [87696910] (imputed)	N
31	rs287	8	19816238	rs295	2022-02-17	34503513	Harshfield EL	2021-09-10	BMC Med	www.ncbi.nlm.nih.gov/pubmed/34503513	Genome-wide analysis of blood lipid metabolites in over 5000 South Asians reveals biological insights at cardiometabolic disease loci.	Diacylglycerol_34:2_[M+H-H2O]1+ levels	13,814 British ancestry individuals	NA	8p21.3		LPL			ENSG00000175445	NA	NA	rs295-C	rs295	0	295	intron_variant	0	NR	7e-12	11.1549		0.0825786	[0.059-0.106] unit decrease	Affymetrix [87696910] (imputed)	N
31	rs287	8	19816238	rs295	2022-02-17	34503513	Harshfield EL	2021-09-10	BMC Med	www.ncbi.nlm.nih.gov/pubmed/34503513	Genome-wide analysis of blood lipid metabolites in over 5000 South Asians reveals biological insights at cardiometabolic disease loci.	Diacylglycerol_36:3_[M+H-H2O]1+ levels	13,814 British ancestry individuals	NA	8p21.3		LPL			ENSG00000175445	NA	NA	rs295-C	rs295	0	295	intron_variant	0	NR	5e-13	12.301		0.0887832	[0.065-0.113] unit decrease	Affymetrix [87696910] (imputed)	N
31	rs287	8	19816238	rs295	2022-02-17	34503513	Harshfield EL	2021-09-10	BMC Med	www.ncbi.nlm.nih.gov/pubmed/34503513	Genome-wide analysis of blood lipid metabolites in over 5000 South Asians reveals biological insights at cardiometabolic disease loci.	Phosphatidylcholine-O_34:1_[M+H]1+/Phosphatidylcholine-P_34:0_[M+H]1+/Phosphatidylethanolamine-O_37:1_[M+H]1+ levels	13,814 British ancestry individuals	NA	8p21.3		LPL			ENSG00000175445	NA	NA	rs295-C	rs295	0	295	intron_variant	0	NR	6e-11	10.2218		0.0859523	[0.06-0.112] unit increase	Affymetrix [87696910] (imputed)	N
31	rs287	8	19816238	rs295	2022-02-17	34503513	Harshfield EL	2021-09-10	BMC Med	www.ncbi.nlm.nih.gov/pubmed/34503513	Genome-wide analysis of blood lipid metabolites in over 5000 South Asians reveals biological insights at cardiometabolic disease loci.	Phosphatidylcholine-O_32:1_[M+H]1+/Phosphatidylcholine-P_32:0_[M+H]1+/Phosphatidylethanolamine-O_35:1_[M+H]1+ levels	13,814 British ancestry individuals	NA	8p21.3		LPL			ENSG00000175445	NA	NA	rs295-C	rs295	0	295	intron_variant	0	NR	3e-11	10.5229		0.0906552	[0.064-0.117] unit increase	Affymetrix [87696910] (imputed)	N
31	rs287	8	19816238	rs295	2022-02-17	34503513	Harshfield EL	2021-09-10	BMC Med	www.ncbi.nlm.nih.gov/pubmed/34503513	Genome-wide analysis of blood lipid metabolites in over 5000 South Asians reveals biological insights at cardiometabolic disease loci.	Sphingomyelin_38:1_[M+H]1+ levels	13,814 British ancestry individuals	NA	8p21.3		LPL			ENSG00000175445	NA	NA	rs295-C	rs295	0	295	intron_variant	0	NR	2e-11	10.699		0.0909969	[0.065-0.117] unit increase	Affymetrix [87696910] (imputed)	N
31	rs287	8	19816238	rs295	2022-02-17	34503513	Harshfield EL	2021-09-10	BMC Med	www.ncbi.nlm.nih.gov/pubmed/34503513	Genome-wide analysis of blood lipid metabolites in over 5000 South Asians reveals biological insights at cardiometabolic disease loci.	Phosphatidylcholine_34:0_[M+H]1+/Phosphatidylethanolamine_37:0_[M+H]1+/Phosphatidate_39:1_[M+NH4]1+ levels	13,814 British ancestry individuals	NA	8p21.3		LPL			ENSG00000175445	NA	NA	rs295-C	rs295	0	295	intron_variant	0	NR	4e-12	11.3979		0.0932903	[0.067-0.12] unit increase	Affymetrix [87696910] (imputed)	N
31	rs287	8	19816238	rs295	2022-02-17	34503513	Harshfield EL	2021-09-10	BMC Med	www.ncbi.nlm.nih.gov/pubmed/34503513	Genome-wide analysis of blood lipid metabolites in over 5000 South Asians reveals biological insights at cardiometabolic disease loci.	Phosphatidylcholine_34:1_[M+H]1+/Phosphatidylethanolamine_37:1_[M+H]1+/Phosphatidate_39:2_[M+NH4]1+ levels	13,814 British ancestry individuals	NA	8p21.3		LPL			ENSG00000175445	NA	NA	rs295-C	rs295	0	295	intron_variant	0	NR	4e-11	10.3979		0.0891144	[0.063-0.116] unit increase	Affymetrix [87696910] (imputed)	N
31	rs287	8	19816238	rs295	2022-02-17	34503513	Harshfield EL	2021-09-10	BMC Med	www.ncbi.nlm.nih.gov/pubmed/34503513	Genome-wide analysis of blood lipid metabolites in over 5000 South Asians reveals biological insights at cardiometabolic disease loci.	Triacylglycerol_53:3_[M+NH4]1+ levels	13,814 British ancestry individuals	NA	8p21.3		LPL			ENSG00000175445	NA	NA	rs295-C	rs295	0	295	intron_variant	0	NR	2e-10	9.69897		0.10693	[0.074-0.14] unit decrease	Affymetrix [87696910] (imputed)	N
31	rs287	8	19816238	rs295	2022-02-17	34503513	Harshfield EL	2021-09-10	BMC Med	www.ncbi.nlm.nih.gov/pubmed/34503513	Genome-wide analysis of blood lipid metabolites in over 5000 South Asians reveals biological insights at cardiometabolic disease loci.	Triacylglycerol_51:3_[M+NH4]1+ levels	13,814 British ancestry individuals	NA	8p21.3		LPL			ENSG00000175445	NA	NA	rs295-C	rs295	0	295	intron_variant	0	NR	2e-10	9.69897		0.105509	[0.073-0.138] unit decrease	Affymetrix [87696910] (imputed)	N
31	rs287	8	19816238	rs295	2022-02-17	34503513	Harshfield EL	2021-09-10	BMC Med	www.ncbi.nlm.nih.gov/pubmed/34503513	Genome-wide analysis of blood lipid metabolites in over 5000 South Asians reveals biological insights at cardiometabolic disease loci.	Triacylglycerol_52:3_[M+NH4]1+ levels	13,814 British ancestry individuals	NA	8p21.3		LPL			ENSG00000175445	NA	NA	rs295-C	rs295	0	295	intron_variant	0	NR	8e-11	10.0969		0.109172	[0.076-0.142] unit decrease	Affymetrix [87696910] (imputed)	N
31	rs287	8	19817361	rs304	2022-03-22	34610981	Li-Gao R	2021-10-05	Diabetes	www.ncbi.nlm.nih.gov/pubmed/34610981	Genetic Studies of Metabolomics Change After a Liquid Meal Illuminate Novel Pathways for Glucose and Lipid Metabolism.	Fasting total cholesterol in HDL	4,734 individuals	NA	8p21.3		LPL			ENSG00000175445	NA	NA	rs304-G	rs304	0	304	intron_variant	0	0.247825	1e-14	14		0.183513	[0.14-0.23] mmol/l increase	Illumina [7701709] (imputed)	N
31	rs287	8	19817361	rs304	2022-03-22	34610981	Li-Gao R	2021-10-05	Diabetes	www.ncbi.nlm.nih.gov/pubmed/34610981	Genetic Studies of Metabolomics Change After a Liquid Meal Illuminate Novel Pathways for Glucose and Lipid Metabolism.	Fasting total cholesterol in HDL2	4,734 individuals	NA	8p21.3		LPL			ENSG00000175445	NA	NA	rs304-G	rs304	0	304	intron_variant	0	0.248506	1e-14	14		0.184202	[0.14-0.23] mmol/l increase	Illumina [7701709] (imputed)	N
31	rs287	8	19817361	rs304	2022-03-22	34610981	Li-Gao R	2021-10-05	Diabetes	www.ncbi.nlm.nih.gov/pubmed/34610981	Genetic Studies of Metabolomics Change After a Liquid Meal Illuminate Novel Pathways for Glucose and Lipid Metabolism.	Postprandial total cholesterol in HDL	4,348 individuals	NA	8p21.3		LPL			ENSG00000175445	NA	NA	rs304-G	rs304	0	304	intron_variant	0	0.248568	6e-17	16.2218		0.207941	[0.16-0.26] mmol/l increase	Illumina [7701709] (imputed)	N
31	rs287	8	19817401	rs305	2022-03-22	34610981	Li-Gao R	2021-10-05	Diabetes	www.ncbi.nlm.nih.gov/pubmed/34610981	Genetic Studies of Metabolomics Change After a Liquid Meal Illuminate Novel Pathways for Glucose and Lipid Metabolism.	Fasting phospholipid levels in very large HDL	4,734 individuals	NA	8p21.3		LPL			ENSG00000175445	NA	NA	rs305-G	rs305	0	305	intron_variant	0	0.250483	1e-13	13		0.180005	[0.13-0.23] mmol/l increase	Illumina [7701709] (imputed)	N
31	rs287	8	19817401	rs305	2022-03-22	34610981	Li-Gao R	2021-10-05	Diabetes	www.ncbi.nlm.nih.gov/pubmed/34610981	Genetic Studies of Metabolomics Change After a Liquid Meal Illuminate Novel Pathways for Glucose and Lipid Metabolism.	Fasting total lipids in very large HDL	4,734 individuals	NA	8p21.3		LPL			ENSG00000175445	NA	NA	rs305-G	rs305	0	305	intron_variant	0	0.250483	4e-10	9.39794		0.151063	[0.1-0.2] mmol/l increase	Illumina [7701709] (imputed)	N
31	rs287	8	19817401	rs305	2022-03-22	34610981	Li-Gao R	2021-10-05	Diabetes	www.ncbi.nlm.nih.gov/pubmed/34610981	Genetic Studies of Metabolomics Change After a Liquid Meal Illuminate Novel Pathways for Glucose and Lipid Metabolism.	Fasting very large HDL particle concentration	4,734 individuals	NA	8p21.3		LPL			ENSG00000175445	NA	NA	rs305-G	rs305	0	305	intron_variant	0	0.250483	5e-10	9.30103		0.1509	[0.1-0.2] mmol/l increase	Illumina [7701709] (imputed)	N
31	rs115849089	8	19818773	rs117026536	2020-09-21	32888493	Chen MH	2020-09-01	Cell	www.ncbi.nlm.nih.gov/pubmed/32888493	Trans-ethnic and Ancestry-Specific Blood-Cell Genetics in 746,667 Individuals from 5 Global Populations.	Mean platelet volume	460,935 European ancestry individuals	NA	8p21.3	NR	LPL			ENSG00000175445	NA	NA	rs117026536-T	rs117026536	0	117026536	intron_variant	0	0.100833	3e-14	13.5229		0.025081	[0.019-0.032] SD unit decrease	Affymetrix, Illumina [49660172] (imputed)	N
31	rs115849089	8	19818773	rs117026536	2022-08-31	35692035	Borges MC	2022-06-13	BMC Med	www.ncbi.nlm.nih.gov/pubmed/35692035	Role of circulating polyunsaturated fatty acids on cardiovascular diseases risk: analysis using Mendelian randomization and fatty acid genetic association data from over 114,000 UK Biobank participants.	Circulating docosahexaenoic acid levels	114,999 European ancestry individuals	NA	8p21.3		LPL			ENSG00000175445	NA	NA	rs117026536-G	rs117026536	0	117026536	intron_variant	0	0.9	5e-09	8.30103		0.039	[0.026-0.052] unit decrease	NR [12321876] (imputed)	N
31	rs115849089	8	19818773	rs117026536	2022-04-27	35213538	Richardson TG	2022-02-25	PLoS Biol	www.ncbi.nlm.nih.gov/pubmed/35213538	Characterising metabolomic signatures of lipid-modifying therapies through drug target mendelian randomisation.	Total lipid levels in IDL	115,082 European ancestry individuals	NA	8p21.3		LPL			ENSG00000175445	NA	NA	rs117026536-G	rs117026536	0	117026536	intron_variant	0	0.900082	3e-16	15.5229		0.0543972	[0.041-0.067] unit decrease	NR [11722792] (imputed)	N
31	rs115849089	8	19818773	rs117026536	2022-04-27	35213538	Richardson TG	2022-02-25	PLoS Biol	www.ncbi.nlm.nih.gov/pubmed/35213538	Characterising metabolomic signatures of lipid-modifying therapies through drug target mendelian randomisation.	Cholesterol to total lipids ratio in large LDL	115,082 European ancestry individuals	NA	8p21.3		LPL			ENSG00000175445	NA	NA	rs117026536-G	rs117026536	0	117026536	intron_variant	0	0.900082	9e-61	60.0458		0.109775	[0.097-0.123] unit decrease	NR [11722792] (imputed)	N
31	rs115849089	8	19818773	rs117026536	2022-04-27	35213538	Richardson TG	2022-02-25	PLoS Biol	www.ncbi.nlm.nih.gov/pubmed/35213538	Characterising metabolomic signatures of lipid-modifying therapies through drug target mendelian randomisation.	Free cholesterol levels in large LDL	115,082 European ancestry individuals	NA	8p21.3		LPL			ENSG00000175445	NA	NA	rs117026536-G	rs117026536	0	117026536	intron_variant	0	0.900082	1e-24	24		0.0692146	[0.056-0.082] unit decrease	NR [11722792] (imputed)	N
31	rs115849089	8	19818773	rs117026536	2022-04-27	35213538	Richardson TG	2022-02-25	PLoS Biol	www.ncbi.nlm.nih.gov/pubmed/35213538	Characterising metabolomic signatures of lipid-modifying therapies through drug target mendelian randomisation.	Average diameter for LDL particles	115,082 European ancestry individuals	NA	8p21.3		LPL			ENSG00000175445	NA	NA	rs117026536-G	rs117026536	0	117026536	intron_variant	0	0.900082	8e-38	37.0969		0.0862278	[0.073-0.099] unit decrease	NR [11722792] (imputed)	N
31	rs115849089	8	19818773	rs117026536	2022-04-27	35213538	Richardson TG	2022-02-25	PLoS Biol	www.ncbi.nlm.nih.gov/pubmed/35213538	Characterising metabolomic signatures of lipid-modifying therapies through drug target mendelian randomisation.	Cholesteryl esters to total lipids ratio in IDL	115,082 European ancestry individuals	NA	8p21.3		LPL			ENSG00000175445	NA	NA	rs117026536-G	rs117026536	0	117026536	intron_variant	0	0.900082	2e-139	138.699		0.168149	[0.16-0.18] unit decrease	NR [11722792] (imputed)	N
31	rs115849089	8	19818773	rs117026536	2022-04-27	35213538	Richardson TG	2022-02-25	PLoS Biol	www.ncbi.nlm.nih.gov/pubmed/35213538	Characterising metabolomic signatures of lipid-modifying therapies through drug target mendelian randomisation.	Free cholesterol levels in IDL	115,082 European ancestry individuals	NA	8p21.3		LPL			ENSG00000175445	NA	NA	rs117026536-G	rs117026536	0	117026536	intron_variant	0	0.900082	2e-31	30.699		0.0776574	[0.065-0.091] unit decrease	NR [11722792] (imputed)	N
31	rs115849089	8	19818773	rs117026536	2022-04-27	35213538	Richardson TG	2022-02-25	PLoS Biol	www.ncbi.nlm.nih.gov/pubmed/35213538	Characterising metabolomic signatures of lipid-modifying therapies through drug target mendelian randomisation.	Free cholesterol to total lipids ratio in large LDL	115,082 European ancestry individuals	NA	8p21.3		LPL			ENSG00000175445	NA	NA	rs117026536-G	rs117026536	0	117026536	intron_variant	0	0.900082	5e-199	198.301		0.196136	[0.18-0.21] unit decrease	NR [11722792] (imputed)	N
31	rs115849089	8	19818773	rs117026536	2022-04-27	35213538	Richardson TG	2022-02-25	PLoS Biol	www.ncbi.nlm.nih.gov/pubmed/35213538	Characterising metabolomic signatures of lipid-modifying therapies through drug target mendelian randomisation.	Cholesteryl esters to total lipids ratio in large VLDL	115,071 European ancestry individuals	NA	8p21.3		LPL			ENSG00000175445	NA	NA	rs117026536-G	rs117026536	0	117026536	intron_variant	0	0.900072	3e-43	42.5229		0.0908362	[0.078-0.104] unit decrease	NR [11722792] (imputed)	N
31	rs115849089	8	19818773	rs117026536	2022-04-27	35213538	Richardson TG	2022-02-25	PLoS Biol	www.ncbi.nlm.nih.gov/pubmed/35213538	Characterising metabolomic signatures of lipid-modifying therapies through drug target mendelian randomisation.	Cholesterol to total lipids ratio in IDL	115,082 European ancestry individuals	NA	8p21.3		LPL			ENSG00000175445	NA	NA	rs117026536-G	rs117026536	0	117026536	intron_variant	0	0.900082	6e-179	178.222		0.190338	[0.18-0.2] unit decrease	NR [11722792] (imputed)	N
31	rs115849089	8	19818773	rs117026536	2022-04-27	35213538	Richardson TG	2022-02-25	PLoS Biol	www.ncbi.nlm.nih.gov/pubmed/35213538	Characterising metabolomic signatures of lipid-modifying therapies through drug target mendelian randomisation.	Cholesterol levels in IDL	115,082 European ancestry individuals	NA	8p21.3		LPL			ENSG00000175445	NA	NA	rs117026536-G	rs117026536	0	117026536	intron_variant	0	0.900082	2e-32	31.699		0.0789136	[0.066-0.092] unit decrease	NR [11722792] (imputed)	N
31	rs115849089	8	19818773	rs117026536	2022-04-27	35213538	Richardson TG	2022-02-25	PLoS Biol	www.ncbi.nlm.nih.gov/pubmed/35213538	Characterising metabolomic signatures of lipid-modifying therapies through drug target mendelian randomisation.	Cholesteryl ester levels in IDL	115,082 European ancestry individuals	NA	8p21.3		LPL			ENSG00000175445	NA	NA	rs117026536-G	rs117026536	0	117026536	intron_variant	0	0.900082	2e-32	31.699		0.0788035	[0.066-0.092] unit decrease	NR [11722792] (imputed)	N
31	rs115849089	8	19818773	rs117026536	2022-04-27	35213538	Richardson TG	2022-02-25	PLoS Biol	www.ncbi.nlm.nih.gov/pubmed/35213538	Characterising metabolomic signatures of lipid-modifying therapies through drug target mendelian randomisation.	Triglycerides to total lipids ratio in IDL	115,082 European ancestry individuals	NA	8p21.3		LPL			ENSG00000175445	NA	NA	rs117026536-G	rs117026536	0	117026536	intron_variant	0	0.900082	4e-156	155.398		0.175381	[0.16-0.19] unit increase	NR [11722792] (imputed)	N
31	rs115849089	8	19818773	rs117026536	2022-04-27	35213538	Richardson TG	2022-02-25	PLoS Biol	www.ncbi.nlm.nih.gov/pubmed/35213538	Characterising metabolomic signatures of lipid-modifying therapies through drug target mendelian randomisation.	Triglycerides to total lipids ratio in large LDL	115,082 European ancestry individuals	NA	8p21.3		LPL			ENSG00000175445	NA	NA	rs117026536-G	rs117026536	0	117026536	intron_variant	0	0.900082	3e-95	94.5229		0.138314	[0.13-0.15] unit increase	NR [11722792] (imputed)	N
31	rs115849089	8	19818773	rs117026536	2022-04-27	35213538	Richardson TG	2022-02-25	PLoS Biol	www.ncbi.nlm.nih.gov/pubmed/35213538	Characterising metabolomic signatures of lipid-modifying therapies through drug target mendelian randomisation.	Triglycerides to total lipids ratio in small VLDL	115,082 European ancestry individuals	NA	8p21.3		LPL			ENSG00000175445	NA	NA	rs117026536-G	rs117026536	0	117026536	intron_variant	0	0.900082	6e-126	125.222		0.158222	[0.15-0.17] unit increase	NR [11722792] (imputed)	N
31	rs115849089	8	19818773	rs117026536	2022-04-27	35213538	Richardson TG	2022-02-25	PLoS Biol	www.ncbi.nlm.nih.gov/pubmed/35213538	Characterising metabolomic signatures of lipid-modifying therapies through drug target mendelian randomisation.	Free cholesterol levels in very large HDL	115,082 European ancestry individuals	NA	8p21.3		LPL			ENSG00000175445	NA	NA	rs117026536-G	rs117026536	0	117026536	intron_variant	0	0.900082	4e-47	46.3979		0.0924967	[0.08-0.105] unit decrease	NR [11722792] (imputed)	N
