## Supplementary Table 1-22 for "Role of Blood Lipids in the Shared Genetic Etiology Between Major Depressive Disorder and Myocardial Infarction: A Large-scale Multi-trait Association Analysis" (part 3 of 3)

### Sheet: S8 (continued)
Supplementary Table 8. List of SNVs reported in GWAS catalog for major depressive disorder in MTAG.
31	rs115849089	8	19818773	rs117026536	2022-04-27	35213538	Richardson TG	2022-02-25	PLoS Biol	www.ncbi.nlm.nih.gov/pubmed/35213538	Characterising metabolomic signatures of lipid-modifying therapies through drug target mendelian randomisation.	Cholesteryl ester levels in very large HDL	115,082 European ancestry individuals	NA	8p21.3		LPL			ENSG00000175445	NA	NA	rs117026536-G	rs117026536	0	117026536	intron_variant	0	0.900082	4e-85	84.3979		0.120557	[0.11-0.13] unit decrease	NR [11722792] (imputed)	N
31	rs115849089	8	19818773	rs117026536	2022-04-27	35213538	Richardson TG	2022-02-25	PLoS Biol	www.ncbi.nlm.nih.gov/pubmed/35213538	Characterising metabolomic signatures of lipid-modifying therapies through drug target mendelian randomisation.	Concentration of very large HDL particles	115,082 European ancestry individuals	NA	8p21.3		LPL			ENSG00000175445	NA	NA	rs117026536-G	rs117026536	0	117026536	intron_variant	0	0.900082	2e-39	38.699		0.0813245	[0.069-0.093] unit decrease	NR [11722792] (imputed)	N
31	rs115849089	8	19818773	rs117026536	2022-04-27	35213538	Richardson TG	2022-02-25	PLoS Biol	www.ncbi.nlm.nih.gov/pubmed/35213538	Characterising metabolomic signatures of lipid-modifying therapies through drug target mendelian randomisation.	Triglycerides to total lipids ratio in very large VLDL	114,160 European ancestry individuals	NA	8p21.3		LPL			ENSG00000175445	NA	NA	rs117026536-G	rs117026536	0	117026536	intron_variant	0	0.900445	2e-51	50.699		0.100719	[0.088-0.114] unit increase	NR [11722792] (imputed)	N
31	rs115849089	8	19818773	rs117026536	2022-04-27	35213538	Richardson TG	2022-02-25	PLoS Biol	www.ncbi.nlm.nih.gov/pubmed/35213538	Characterising metabolomic signatures of lipid-modifying therapies through drug target mendelian randomisation.	Cholesterol to total lipids ratio in very small VLDL	115,082 European ancestry individuals	NA	8p21.3		LPL			ENSG00000175445	NA	NA	rs117026536-G	rs117026536	0	117026536	intron_variant	0	0.900082	2e-170	169.699		0.180402	[0.17-0.19] unit decrease	NR [11722792] (imputed)	N
31	rs115849089	8	19818773	rs117026536	2022-04-27	35213538	Richardson TG	2022-02-25	PLoS Biol	www.ncbi.nlm.nih.gov/pubmed/35213538	Characterising metabolomic signatures of lipid-modifying therapies through drug target mendelian randomisation.	Triglycerides to total lipids ratio in very small VLDL	115,082 European ancestry individuals	NA	8p21.3		LPL			ENSG00000175445	NA	NA	rs117026536-G	rs117026536	0	117026536	intron_variant	0	0.900082	7e-150	149.155		0.169384	[0.16-0.18] unit increase	NR [11722792] (imputed)	N
31	rs115849089	8	19818773	rs117026536	2022-04-27	35213538	Richardson TG	2022-02-25	PLoS Biol	www.ncbi.nlm.nih.gov/pubmed/35213538	Characterising metabolomic signatures of lipid-modifying therapies through drug target mendelian randomisation.	Phospholipids to total lipids ratio in small VLDL	115,082 European ancestry individuals	NA	8p21.3		LPL			ENSG00000175445	NA	NA	rs117026536-G	rs117026536	0	117026536	intron_variant	0	0.900082	2e-169	168.699		0.181472	[0.17-0.19] unit decrease	NR [11722792] (imputed)	N
31	rs115849089	8	19818773	rs117026536	2022-04-27	35213538	Richardson TG	2022-02-25	PLoS Biol	www.ncbi.nlm.nih.gov/pubmed/35213538	Characterising metabolomic signatures of lipid-modifying therapies through drug target mendelian randomisation.	Sphingomyelin levels	115,006 European ancestry individuals	NA	8p21.3		LPL			ENSG00000175445	NA	NA	rs117026536-G	rs117026536	0	117026536	intron_variant	0	0.900107	2e-42	41.699		0.0876851	[0.075-0.1] unit decrease	NR [11722792] (imputed)	N
31	rs115849089	8	19818773	rs117026536	2022-04-27	35213538	Richardson TG	2022-02-25	PLoS Biol	www.ncbi.nlm.nih.gov/pubmed/35213538	Characterising metabolomic signatures of lipid-modifying therapies through drug target mendelian randomisation.	Cholesterol levels in very large HDL	115,082 European ancestry individuals	NA	8p21.3		LPL			ENSG00000175445	NA	NA	rs117026536-G	rs117026536	0	117026536	intron_variant	0	0.900082	5e-77	76.301		0.115313	[0.1-0.13] unit decrease	NR [11722792] (imputed)	N
31	rs115849089	8	19818773	rs117026536	2022-04-27	35213538	Richardson TG	2022-02-25	PLoS Biol	www.ncbi.nlm.nih.gov/pubmed/35213538	Characterising metabolomic signatures of lipid-modifying therapies through drug target mendelian randomisation.	Free cholesterol to total lipids ratio in very large VLDL	114,160 European ancestry individuals	NA	8p21.3		LPL			ENSG00000175445	NA	NA	rs117026536-G	rs117026536	0	117026536	intron_variant	0	0.900445	3e-34	33.5229		0.0814605	[0.068-0.095] unit decrease	NR [11722792] (imputed)	N
31	rs115849089	8	19818773	rs117026536	2022-04-27	35213538	Richardson TG	2022-02-25	PLoS Biol	www.ncbi.nlm.nih.gov/pubmed/35213538	Characterising metabolomic signatures of lipid-modifying therapies through drug target mendelian randomisation.	Cholesteryl esters to total lipids ratio in very small VLDL	115,082 European ancestry individuals	NA	8p21.3		LPL			ENSG00000175445	NA	NA	rs117026536-G	rs117026536	0	117026536	intron_variant	0	0.900082	1e-182	182		0.185614	[0.17-0.2] unit decrease	NR [11722792] (imputed)	N
31	rs115849089	8	19818773	rs117026536	2022-04-27	35213538	Richardson TG	2022-02-25	PLoS Biol	www.ncbi.nlm.nih.gov/pubmed/35213538	Characterising metabolomic signatures of lipid-modifying therapies through drug target mendelian randomisation.	Docosahexaenoic acid levels	115,006 European ancestry individuals	NA	8p21.3		LPL			ENSG00000175445	NA	NA	rs117026536-G	rs117026536	0	117026536	intron_variant	0	0.900107	2e-08	7.69897		0.0368474	[0.024-0.05] unit decrease	NR [11722792] (imputed)	N
31	rs115849089	8	19818773	rs117026536	2022-04-27	35213538	Richardson TG	2022-02-25	PLoS Biol	www.ncbi.nlm.nih.gov/pubmed/35213538	Characterising metabolomic signatures of lipid-modifying therapies through drug target mendelian randomisation.	Glycoprotein acetyls levels	115,082 European ancestry individuals	NA	8p21.3		LPL			ENSG00000175445	NA	NA	rs117026536-G	rs117026536	0	117026536	intron_variant	0	0.900082	2e-38	37.699		0.0881344	[0.075-0.101] unit increase	NR [11722792] (imputed)	N
31	rs115849089	8	19818773	rs117026536	2022-04-27	35213538	Richardson TG	2022-02-25	PLoS Biol	www.ncbi.nlm.nih.gov/pubmed/35213538	Characterising metabolomic signatures of lipid-modifying therapies through drug target mendelian randomisation.	Total esterified cholesterol levels	115,082 European ancestry individuals	NA	8p21.3		LPL			ENSG00000175445	NA	NA	rs117026536-G	rs117026536	0	117026536	intron_variant	0	0.900082	1e-18	18		0.058638	[0.046-0.072] unit decrease	NR [11722792] (imputed)	N
31	rs115849089	8	19818773	rs117026536	2022-04-27	35213538	Richardson TG	2022-02-25	PLoS Biol	www.ncbi.nlm.nih.gov/pubmed/35213538	Characterising metabolomic signatures of lipid-modifying therapies through drug target mendelian randomisation.	Free cholesterol to total lipids ratio in medium HDL	115,082 European ancestry individuals	NA	8p21.3		LPL			ENSG00000175445	NA	NA	rs117026536-G	rs117026536	0	117026536	intron_variant	0	0.900082	5e-117	116.301		0.140145	[0.13-0.15] unit decrease	NR [11722792] (imputed)	N
31	rs115849089	8	19818773	rs117026536	2022-04-27	35213538	Richardson TG	2022-02-25	PLoS Biol	www.ncbi.nlm.nih.gov/pubmed/35213538	Characterising metabolomic signatures of lipid-modifying therapies through drug target mendelian randomisation.	Phospholipids to total lipids ratio in medium HDL	115,082 European ancestry individuals	NA	8p21.3		LPL			ENSG00000175445	NA	NA	rs117026536-G	rs117026536	0	117026536	intron_variant	0	0.900082	3e-140	139.523		0.164385	[0.15-0.18] unit increase	NR [11722792] (imputed)	N
31	rs115849089	8	19818773	rs117026536	2022-04-27	35213538	Richardson TG	2022-02-25	PLoS Biol	www.ncbi.nlm.nih.gov/pubmed/35213538	Characterising metabolomic signatures of lipid-modifying therapies through drug target mendelian randomisation.	Triglycerides to total lipids ratio in medium LDL	115,082 European ancestry individuals	NA	8p21.3		LPL			ENSG00000175445	NA	NA	rs117026536-G	rs117026536	0	117026536	intron_variant	0	0.900082	6e-88	87.2218		0.13383	[0.12-0.15] unit increase	NR [11722792] (imputed)	N
31	rs115849089	8	19818773	rs117026536	2022-04-27	35213538	Richardson TG	2022-02-25	PLoS Biol	www.ncbi.nlm.nih.gov/pubmed/35213538	Characterising metabolomic signatures of lipid-modifying therapies through drug target mendelian randomisation.	Cholesteryl esters to total lipids ratio in medium VLDL	115,082 European ancestry individuals	NA	8p21.3		LPL			ENSG00000175445	NA	NA	rs117026536-G	rs117026536	0	117026536	intron_variant	0	0.900082	1e-158	158		0.172573	[0.16-0.19] unit decrease	NR [11722792] (imputed)	N
31	rs115849089	8	19818773	rs117026536	2022-04-27	35213538	Richardson TG	2022-02-25	PLoS Biol	www.ncbi.nlm.nih.gov/pubmed/35213538	Characterising metabolomic signatures of lipid-modifying therapies through drug target mendelian randomisation.	Triglycerides to total lipids ratio in medium VLDL	115,082 European ancestry individuals	NA	8p21.3		LPL			ENSG00000175445	NA	NA	rs117026536-G	rs117026536	0	117026536	intron_variant	0	0.900082	2e-125	124.699		0.154417	[0.14-0.17] unit increase	NR [11722792] (imputed)	N
31	rs115849089	8	19818773	rs117026536	2022-04-27	35213538	Richardson TG	2022-02-25	PLoS Biol	www.ncbi.nlm.nih.gov/pubmed/35213538	Characterising metabolomic signatures of lipid-modifying therapies through drug target mendelian randomisation.	Free cholesterol to total lipids ratio in small HDL	115,082 European ancestry individuals	NA	8p21.3		LPL			ENSG00000175445	NA	NA	rs117026536-G	rs117026536	0	117026536	intron_variant	0	0.900082	4e-09	8.39794		0.0383796	[0.026-0.051] unit decrease	NR [11722792] (imputed)	N
31	rs115849089	8	19818773	rs117026536	2022-04-27	35213538	Richardson TG	2022-02-25	PLoS Biol	www.ncbi.nlm.nih.gov/pubmed/35213538	Characterising metabolomic signatures of lipid-modifying therapies through drug target mendelian randomisation.	Cholesteryl esters to total lipids ratio in small VLDL	115,082 European ancestry individuals	NA	8p21.3		LPL			ENSG00000175445	NA	NA	rs117026536-G	rs117026536	0	117026536	intron_variant	0	0.900082	3e-48	47.5229		0.0989556	[0.086-0.112] unit decrease	NR [11722792] (imputed)	N
31	rs115849089	8	19818773	rs117026536	2022-04-27	35213538	Richardson TG	2022-02-25	PLoS Biol	www.ncbi.nlm.nih.gov/pubmed/35213538	Characterising metabolomic signatures of lipid-modifying therapies through drug target mendelian randomisation.	Cholesterol to total lipids ratio in medium VLDL	115,082 European ancestry individuals	NA	8p21.3		LPL			ENSG00000175445	NA	NA	rs117026536-G	rs117026536	0	117026536	intron_variant	0	0.900082	4e-142	141.398		0.163899	[0.15-0.18] unit decrease	NR [11722792] (imputed)	N
31	rs115849089	8	19818773	rs117026536	2022-04-27	35213538	Richardson TG	2022-02-25	PLoS Biol	www.ncbi.nlm.nih.gov/pubmed/35213538	Characterising metabolomic signatures of lipid-modifying therapies through drug target mendelian randomisation.	Free cholesterol to total lipids ratio in medium VLDL	115,082 European ancestry individuals	NA	8p21.3		LPL			ENSG00000175445	NA	NA	rs117026536-G	rs117026536	0	117026536	intron_variant	0	0.900082	8e-94	93.0969		0.134425	[0.12-0.15] unit decrease	NR [11722792] (imputed)	N
31	rs115849089	8	19818773	rs117026536	2022-04-27	35213538	Richardson TG	2022-02-25	PLoS Biol	www.ncbi.nlm.nih.gov/pubmed/35213538	Characterising metabolomic signatures of lipid-modifying therapies through drug target mendelian randomisation.	Phospholipids to total lipids ratio in medium VLDL	115,082 European ancestry individuals	NA	8p21.3		LPL			ENSG00000175445	NA	NA	rs117026536-G	rs117026536	0	117026536	intron_variant	0	0.900082	3e-62	61.5229		0.109926	[0.097-0.123] unit decrease	NR [11722792] (imputed)	N
31	rs115849089	8	19818773	rs117026536	2022-04-27	35213538	Richardson TG	2022-02-25	PLoS Biol	www.ncbi.nlm.nih.gov/pubmed/35213538	Characterising metabolomic signatures of lipid-modifying therapies through drug target mendelian randomisation.	Ratio of monounsaturated fatty acids to total fatty acids	115,006 European ancestry individuals	NA	8p21.3		LPL			ENSG00000175445	NA	NA	rs117026536-G	rs117026536	0	117026536	intron_variant	0	0.900107	1e-179	179		0.188107	[0.18-0.2] unit increase	NR [11722792] (imputed)	N
31	rs115849089	8	19818773	rs117026536	2022-04-27	35213538	Richardson TG	2022-02-25	PLoS Biol	www.ncbi.nlm.nih.gov/pubmed/35213538	Characterising metabolomic signatures of lipid-modifying therapies through drug target mendelian randomisation.	Ratio of polyunsaturated fatty acids to monounsaturated fatty acids	115,006 European ancestry individuals	NA	8p21.3		LPL			ENSG00000175445	NA	NA	rs117026536-G	rs117026536	0	117026536	intron_variant	0	0.900107	4e-151	150.398		0.172274	[0.16-0.19] unit decrease	NR [11722792] (imputed)	N
31	rs115849089	8	19818773	rs117026536	2022-04-27	35213538	Richardson TG	2022-02-25	PLoS Biol	www.ncbi.nlm.nih.gov/pubmed/35213538	Characterising metabolomic signatures of lipid-modifying therapies through drug target mendelian randomisation.	Ratio of polyunsaturated fatty acids to total fatty acids	115,006 European ancestry individuals	NA	8p21.3		LPL			ENSG00000175445	NA	NA	rs117026536-G	rs117026536	0	117026536	intron_variant	0	0.900107	3e-95	94.5229		0.136715	[0.12-0.15] unit decrease	NR [11722792] (imputed)	N
31	rs115849089	8	19818773	rs117026536	2022-04-27	35213538	Richardson TG	2022-02-25	PLoS Biol	www.ncbi.nlm.nih.gov/pubmed/35213538	Characterising metabolomic signatures of lipid-modifying therapies through drug target mendelian randomisation.	Cholesterol to total lipids ratio in small VLDL	115,082 European ancestry individuals	NA	8p21.3		LPL			ENSG00000175445	NA	NA	rs117026536-G	rs117026536	0	117026536	intron_variant	0	0.900082	3e-103	102.523		0.143919	[0.13-0.16] unit decrease	NR [11722792] (imputed)	N
31	rs115849089	8	19818773	rs117026536	2022-04-27	35213538	Richardson TG	2022-02-25	PLoS Biol	www.ncbi.nlm.nih.gov/pubmed/35213538	Characterising metabolomic signatures of lipid-modifying therapies through drug target mendelian randomisation.	Cholesterol to total lipids ratio in large HDL	115,082 European ancestry individuals	NA	8p21.3		LPL			ENSG00000175445	NA	NA	rs117026536-G	rs117026536	0	117026536	intron_variant	0	0.900082	3e-122	121.523		0.151809	[0.14-0.16] unit decrease	NR [11722792] (imputed)	N
31	rs115849089	8	19818773	rs117026536	2022-04-27	35213538	Richardson TG	2022-02-25	PLoS Biol	www.ncbi.nlm.nih.gov/pubmed/35213538	Characterising metabolomic signatures of lipid-modifying therapies through drug target mendelian randomisation.	Phospholipids to total lipids ratio in large HDL	115,082 European ancestry individuals	NA	8p21.3		LPL			ENSG00000175445	NA	NA	rs117026536-G	rs117026536	0	117026536	intron_variant	0	0.900082	8e-18	17.0969		0.0571706	[0.044-0.07] unit increase	NR [11722792] (imputed)	N
31	rs115849089	8	19818773	rs117026536	2022-04-27	35213538	Richardson TG	2022-02-25	PLoS Biol	www.ncbi.nlm.nih.gov/pubmed/35213538	Characterising metabolomic signatures of lipid-modifying therapies through drug target mendelian randomisation.	Free cholesterol to total lipids ratio in small VLDL	115,082 European ancestry individuals	NA	8p21.3		LPL			ENSG00000175445	NA	NA	rs117026536-G	rs117026536	0	117026536	intron_variant	0	0.900082	2e-168	167.699		0.180646	[0.17-0.19] unit decrease	NR [11722792] (imputed)	N
31	rs287	8	19819077	rs320	2022-02-17	34503513	Harshfield EL	2021-09-10	BMC Med	www.ncbi.nlm.nih.gov/pubmed/34503513	Genome-wide analysis of blood lipid metabolites in over 5000 South Asians reveals biological insights at cardiometabolic disease loci.	Diacylglycerol_36:2_[M+H-H2O]1+ levels	13,814 British ancestry individuals	NA	8p21.3		LPL			ENSG00000175445	NA	NA	rs320-G	rs320	0	320	intron_variant	0	NR	1e-10	10		0.0742505	[0.052-0.097] unit decrease	Affymetrix [87696910] (imputed)	N
31	rs287	8	19819077	rs320	2022-02-17	34503513	Harshfield EL	2021-09-10	BMC Med	www.ncbi.nlm.nih.gov/pubmed/34503513	Genome-wide analysis of blood lipid metabolites in over 5000 South Asians reveals biological insights at cardiometabolic disease loci.	Diacylglycerol_34:2_[M+H-H2O]1+ levels	13,814 British ancestry individuals	NA	8p21.3		LPL			ENSG00000175445	NA	NA	rs320-G	rs320	0	320	intron_variant	0	NR	6e-11	10.2218		0.075134	[0.053-0.098] unit decrease	Affymetrix [87696910] (imputed)	N
31	rs287	8	19819077	rs320	2022-02-17	34503513	Harshfield EL	2021-09-10	BMC Med	www.ncbi.nlm.nih.gov/pubmed/34503513	Genome-wide analysis of blood lipid metabolites in over 5000 South Asians reveals biological insights at cardiometabolic disease loci.	Diacylglycerol_36:3_[M+H-H2O]1+ levels	13,814 British ancestry individuals	NA	8p21.3		LPL			ENSG00000175445	NA	NA	rs320-G	rs320	0	320	intron_variant	0	NR	1e-12	12		0.0829647	[0.06-0.106] unit decrease	Affymetrix [87696910] (imputed)	N
31	rs287	8	19819077	rs320	2022-02-17	34503513	Harshfield EL	2021-09-10	BMC Med	www.ncbi.nlm.nih.gov/pubmed/34503513	Genome-wide analysis of blood lipid metabolites in over 5000 South Asians reveals biological insights at cardiometabolic disease loci.	Sphingomyelin_38:1_[M+H]1+ levels	13,814 British ancestry individuals	NA	8p21.3		LPL			ENSG00000175445	NA	NA	rs320-G	rs320	0	320	intron_variant	0	NR	4e-11	10.3979		0.0850972	[0.06-0.11] unit increase	Affymetrix [87696910] (imputed)	N
31	rs287	8	19819077	rs320	2022-02-17	34503513	Harshfield EL	2021-09-10	BMC Med	www.ncbi.nlm.nih.gov/pubmed/34503513	Genome-wide analysis of blood lipid metabolites in over 5000 South Asians reveals biological insights at cardiometabolic disease loci.	Phosphatidylcholine_34:0_[M+H]1+/Phosphatidylethanolamine_37:0_[M+H]1+/Phosphatidate_39:1_[M+NH4]1+ levels	13,814 British ancestry individuals	NA	8p21.3		LPL			ENSG00000175445	NA	NA	rs320-G	rs320	0	320	intron_variant	0	NR	9e-12	11.0458		0.0876776	[0.062-0.113] unit increase	Affymetrix [87696910] (imputed)	N
31	rs287	8	19819077	rs320	2022-02-17	34503513	Harshfield EL	2021-09-10	BMC Med	www.ncbi.nlm.nih.gov/pubmed/34503513	Genome-wide analysis of blood lipid metabolites in over 5000 South Asians reveals biological insights at cardiometabolic disease loci.	Phosphatidylcholine_34:1_[M+H]1+/Phosphatidylethanolamine_37:1_[M+H]1+/Phosphatidate_39:2_[M+NH4]1+ levels	13,814 British ancestry individuals	NA	8p21.3		LPL			ENSG00000175445	NA	NA	rs320-G	rs320	0	320	intron_variant	0	NR	1e-10	10		0.083176	[0.058-0.108] unit increase	Affymetrix [87696910] (imputed)	N
31	rs287	8	19819077	rs320	2022-02-17	34503513	Harshfield EL	2021-09-10	BMC Med	www.ncbi.nlm.nih.gov/pubmed/34503513	Genome-wide analysis of blood lipid metabolites in over 5000 South Asians reveals biological insights at cardiometabolic disease loci.	Triacylglycerol_52:3_[M+NH4]1+ levels	13,814 British ancestry individuals	NA	8p21.3		LPL			ENSG00000175445	NA	NA	rs320-G	rs320	0	320	intron_variant	0	NR	3e-11	10.5229		0.106784	[0.075-0.138] unit decrease	Affymetrix [87696910] (imputed)	N
31	rs287	8	19819217	rs322	2019-08-21	31285632	Klarin D	2019-07-08	Nat Med	www.ncbi.nlm.nih.gov/pubmed/31285632	Genome-wide association study of peripheral artery disease in the Million Veteran Program.	Peripheral artery disease	24,009 European ancestry cases, 150,983 European ancestry controls, 5,373 African ancestry cases, 42,485 African ancestry controls, 1,925 Hispanic cases, 18,285 Hispanic controls	5,117 European ancestry cases, 389,291 European ancestry controls	8p21.3	LPL	LPL			ENSG00000175445	NA	NA	rs322-A	rs322	0	322	intron_variant	0	0.702	3e-09	8.52288		1.06	[1.04-1.07]	Affymetrix [at least 20323458] (imputed)	N
31	rs287	8	19819217	rs322	2021-12-07	34601942	van Zuydam NR	2021-10-04	Circ Genom Precis Med	www.ncbi.nlm.nih.gov/pubmed/34601942	Genome-Wide Association Study of Peripheral Artery Disease.	Peripheral artery disease	12,086 European ancestry cases, 449,548 European ancestry controls	31,307 cases, 211,753 controls, 3,164 East Asian ancestry cases, 20,134 East Asian ancestry controls	8p21.3		LPL			ENSG00000175445	NA	NA	rs322-A	rs322	0	322	intron_variant	0	0.27	2e-09	8.69897		1.06	[1.04-1.07]	Affymetrix, Illumina [NR] (imputed)	N
31	rs115849089	8	19819328	rs325	2022-03-22	34610981	Li-Gao R	2021-10-05	Diabetes	www.ncbi.nlm.nih.gov/pubmed/34610981	Genetic Studies of Metabolomics Change After a Liquid Meal Illuminate Novel Pathways for Glucose and Lipid Metabolism.	Postprandial total cholesterol in chylomicrons and extremely large VLDL	4,348 individuals	NA	8p21.3		LPL			ENSG00000175445	NA	NA	rs325-C	rs325	0	325	intron_variant	0	0.112773	1e-14	14		0.271192	[0.2-0.34] mmol/l decrease	Illumina [7701709] (imputed)	N
31	rs115849089	8	19819328	rs325	2022-03-22	34610981	Li-Gao R	2021-10-05	Diabetes	www.ncbi.nlm.nih.gov/pubmed/34610981	Genetic Studies of Metabolomics Change After a Liquid Meal Illuminate Novel Pathways for Glucose and Lipid Metabolism.	Postprandial cholesterol esters in chylomicrons and extremely large VLDL	4,348 individuals	NA	8p21.3		LPL			ENSG00000175445	NA	NA	rs325-C	rs325	0	325	intron_variant	0	0.112773	3e-14	13.5229		0.265847	[0.2-0.33] mmol/l decrease	Illumina [7701709] (imputed)	N
31	rs115849089	8	19819328	rs325	2022-03-22	34610981	Li-Gao R	2021-10-05	Diabetes	www.ncbi.nlm.nih.gov/pubmed/34610981	Genetic Studies of Metabolomics Change After a Liquid Meal Illuminate Novel Pathways for Glucose and Lipid Metabolism.	Fasting total cholesterol in large VLDL	4,734 individuals	NA	8p21.3		LPL			ENSG00000175445	NA	NA	rs325-C	rs325	0	325	intron_variant	0	0.112914	6e-16	15.2218		0.271045	[0.21-0.34] mmol/l decrease	Illumina [7701709] (imputed)	N
31	rs115849089	8	19819328	rs325	2022-03-22	34610981	Li-Gao R	2021-10-05	Diabetes	www.ncbi.nlm.nih.gov/pubmed/34610981	Genetic Studies of Metabolomics Change After a Liquid Meal Illuminate Novel Pathways for Glucose and Lipid Metabolism.	Fasting cholesterol esters in large VLDL	4,734 individuals	NA	8p21.3		LPL			ENSG00000175445	NA	NA	rs325-C	rs325	0	325	intron_variant	0	0.112914	2e-16	15.699		0.27554	[0.21-0.34] mmol/l decrease	Illumina [7701709] (imputed)	N
31	rs115849089	8	19819328	rs325	2019-03-12	30670697	Kilpelainen TO	2019-01-22	Nat Commun	www.ncbi.nlm.nih.gov/pubmed/30670697	Multi-ancestry study of blood lipid levels identifies four loci interacting with physical activity.	Triglycerides x physical activity interaction (2df test)	7,294 African American inactive individuals, 12,832 African American active individuals, 1,352 Asian ancestry inactive individuals, 3,049 Asian ancestry active individuals, 20,622 European ancestry inactive individuals, 51,480 European ancestry active individuals, 2,166 Hispanic or Latin American inactive individuals, 3,486 Hispanic or Latin American active individuals	580 African American inactive individuals, 1,540 African American active individuals, 1,217 South African Black ancestry inactive individuals, 389 South African Black ancestry active individuals, 765 East Asian ancestry inactive individuals, 1,814 East Asian ancestry active individuals, 724 South Asian ancestry inactive individuals, 1,424 South Asian ancestry active individuals, 32,456 European ancestry inactive individuals, 49,510 European ancestry active individuals, 2,619 Hispanic inactive individuals, 8,803 Hispanic active individuals	8p21.3	NR	LPL			ENSG00000175445	NA	NA	rs325-T	rs325	0	325	intron_variant	0	0.9032	4e-227	226.398		NA		Affymetrix, Illumina [at least 2500000] (imputed)	N
31	rs115849089	8	19819328	rs325	2018-07-28	29403010	Kanai M	2018-02-05	Nat Genet	www.ncbi.nlm.nih.gov/pubmed/29403010	Genetic analysis of quantitative traits in the Japanese population links cell types to complex human diseases.	High density lipoprotein cholesterol levels	70,657 Japanese ancestry individuals	NA	8p21.3	LPL	LPL			ENSG00000175445	NA	NA	rs325-?	rs325	0	325	intron_variant	0	NR	2e-79	78.699		0.1483	[0.13-0.16] unit increase novel	Illumina [6108953] (imputed)	N
31	rs115849089	8	19819328	rs325	2010-10-17	20864672	Waterworth DM	2010-09-23	Arterioscler Thromb Vasc Biol	www.ncbi.nlm.nih.gov/pubmed/20864672	Genetic variants influencing circulating lipid levels and risk of coronary artery disease.	HDL cholesterol	up to 17,723 European ancestry individuals	up to 37,774 European ancestry individuals, up to 9,665 Indian Asian ancestry individuals	8p21.3	LPL	LPL			ENSG00000175445	NA	NA	rs325-T	rs325	0	325	intron_variant	0	0.89	8e-26	25.0969		0.05	[0.04-0.06] unit decrease	Affymetrix, Illumina, Perlegen [2155369] (imputed)	N
31	rs115849089	8	19819328	rs325	2019-07-02	31217584	Wojcik GL	2019-06-19	Nature	www.ncbi.nlm.nih.gov/pubmed/31217584	Genetic analyses of diverse populations improves discovery for complex traits.	Triglyceride levels	9,980 African American individuals, 17,856 Hispanic/Latino individuals, 2,381 Asian ancestry individuals, 1,915 Native Hawaiian ancestry individuals, 604 Native American ancestry individuals, 360 individuals	NA	8p21.3	NR	LPL			ENSG00000175445	NA	NA	rs325-?	rs325	0	325	intron_variant	0	NR	6e-35	34.2218		0.090174	[0.076-0.105] unit decrease	Illumina [31978265] (imputed)	N
31	rs115849089	8	19819328	rs325	2019-07-01	31217584	Wojcik GL	2019-06-19	Nature	www.ncbi.nlm.nih.gov/pubmed/31217584	Genetic analyses of diverse populations improves discovery for complex traits.	High density lipoprotein cholesterol levels	10,085 African American individuals, 17,751 Hispanic/Latino individuals, 2,378 Asian ancestry individuals, 1,912 Native Hawaiian ancestry individuals, 604 Native American ancestry individuals, 333 individuals	NA	8p21.3	NR	LPL			ENSG00000175445	NA	NA	rs325-?	rs325	0	325	intron_variant	0	NR	1e-24	24		2.10291	[1.7-2.51] unit increase	Illumina [31978362] (imputed)	N
31	rs115849089	8	19819328	rs325	2022-02-17	34503513	Harshfield EL	2021-09-10	BMC Med	www.ncbi.nlm.nih.gov/pubmed/34503513	Genome-wide analysis of blood lipid metabolites in over 5000 South Asians reveals biological insights at cardiometabolic disease loci.	Diacylglycerol_44:7_[M+H-H2O]1+ levels	13,814 British ancestry individuals	NA	8p21.3		LPL			ENSG00000175445	NA	NA	rs325-C	rs325	0	325	intron_variant	0	NR	9e-13	12.0458		0.135486	[0.098-0.173] unit increase	Affymetrix [87696910] (imputed)	N
31	rs115849089	8	19819328	rs325	2022-02-17	34503513	Harshfield EL	2021-09-10	BMC Med	www.ncbi.nlm.nih.gov/pubmed/34503513	Genome-wide analysis of blood lipid metabolites in over 5000 South Asians reveals biological insights at cardiometabolic disease loci.	Diacylglycerol_36:2_[M+H-H2O]1+ levels	13,814 British ancestry individuals	NA	8p21.3		LPL			ENSG00000175445	NA	NA	rs325-C	rs325	0	325	intron_variant	0	NR	1e-11	11		0.1167	[0.083-0.15] unit decrease	Affymetrix [87696910] (imputed)	N
31	rs115849089	8	19819328	rs325	2022-02-17	34503513	Harshfield EL	2021-09-10	BMC Med	www.ncbi.nlm.nih.gov/pubmed/34503513	Genome-wide analysis of blood lipid metabolites in over 5000 South Asians reveals biological insights at cardiometabolic disease loci.	Diacylglycerol_34:2_[M+H-H2O]1+ levels	13,814 British ancestry individuals	NA	8p21.3		LPL			ENSG00000175445	NA	NA	rs325-C	rs325	0	325	intron_variant	0	NR	8e-12	11.0969		0.117423	[0.084-0.151] unit decrease	Affymetrix [87696910] (imputed)	N
31	rs115849089	8	19819328	rs325	2022-02-17	34503513	Harshfield EL	2021-09-10	BMC Med	www.ncbi.nlm.nih.gov/pubmed/34503513	Genome-wide analysis of blood lipid metabolites in over 5000 South Asians reveals biological insights at cardiometabolic disease loci.	Diacylglycerol_34:1_[M+H-H2O]1+ levels	13,814 British ancestry individuals	NA	8p21.3		LPL			ENSG00000175445	NA	NA	rs325-C	rs325	0	325	intron_variant	0	NR	1e-10	10		0.112766	[0.078-0.147] unit decrease	Affymetrix [87696910] (imputed)	N
31	rs115849089	8	19819328	rs325	2022-02-17	34503513	Harshfield EL	2021-09-10	BMC Med	www.ncbi.nlm.nih.gov/pubmed/34503513	Genome-wide analysis of blood lipid metabolites in over 5000 South Asians reveals biological insights at cardiometabolic disease loci.	Diacylglycerol_36:3_[M+H-H2O]1+ levels	13,814 British ancestry individuals	NA	8p21.3		LPL			ENSG00000175445	NA	NA	rs325-C	rs325	0	325	intron_variant	0	NR	3e-12	11.5229		0.122101	[0.088-0.156] unit decrease	Affymetrix [87696910] (imputed)	N
31	rs115849089	8	19819328	rs325	2022-02-17	34503513	Harshfield EL	2021-09-10	BMC Med	www.ncbi.nlm.nih.gov/pubmed/34503513	Genome-wide analysis of blood lipid metabolites in over 5000 South Asians reveals biological insights at cardiometabolic disease loci.	Phosphatidylcholine-O_34:1_[M+H]1+/Phosphatidylcholine-P_34:0_[M+H]1+/Phosphatidylethanolamine-O_37:1_[M+H]1+ levels	13,814 British ancestry individuals	NA	8p21.3		LPL			ENSG00000175445	NA	NA	rs325-C	rs325	0	325	intron_variant	0	NR	4e-10	9.39794		0.116836	[0.08-0.154] unit increase	Affymetrix [87696910] (imputed)	N
31	rs115849089	8	19819328	rs325	2022-02-17	34503513	Harshfield EL	2021-09-10	BMC Med	www.ncbi.nlm.nih.gov/pubmed/34503513	Genome-wide analysis of blood lipid metabolites in over 5000 South Asians reveals biological insights at cardiometabolic disease loci.	Phosphatidylcholine-O_32:1_[M+H]1+/Phosphatidylcholine-P_32:0_[M+H]1+/Phosphatidylethanolamine-O_35:1_[M+H]1+ levels	13,814 British ancestry individuals	NA	8p21.3		LPL			ENSG00000175445	NA	NA	rs325-C	rs325	0	325	intron_variant	0	NR	7e-12	11.1549		0.133691	[0.096-0.172] unit increase	Affymetrix [87696910] (imputed)	N
31	rs115849089	8	19819328	rs325	2022-02-17	34503513	Harshfield EL	2021-09-10	BMC Med	www.ncbi.nlm.nih.gov/pubmed/34503513	Genome-wide analysis of blood lipid metabolites in over 5000 South Asians reveals biological insights at cardiometabolic disease loci.	Sphingomyelin_38:1_[M+H]1+ levels	13,814 British ancestry individuals	NA	8p21.3		LPL			ENSG00000175445	NA	NA	rs325-C	rs325	0	325	intron_variant	0	NR	3e-13	12.5229		0.139904	[0.1-0.18] unit increase	Affymetrix [87696910] (imputed)	N
31	rs115849089	8	19819328	rs325	2022-02-17	34503513	Harshfield EL	2021-09-10	BMC Med	www.ncbi.nlm.nih.gov/pubmed/34503513	Genome-wide analysis of blood lipid metabolites in over 5000 South Asians reveals biological insights at cardiometabolic disease loci.	Sphingomyelin_36:0_[M+H]1+ levels	13,814 British ancestry individuals	NA	8p21.3		LPL			ENSG00000175445	NA	NA	rs325-C	rs325	0	325	intron_variant	0	NR	1e-14	14		0.145501	[0.11-0.18] unit increase	Affymetrix [87696910] (imputed)	N
31	rs115849089	8	19819328	rs325	2022-02-17	34503513	Harshfield EL	2021-09-10	BMC Med	www.ncbi.nlm.nih.gov/pubmed/34503513	Genome-wide analysis of blood lipid metabolites in over 5000 South Asians reveals biological insights at cardiometabolic disease loci.	Sphingomyelin_36:1_[M+H]1+ levels	13,814 British ancestry individuals	NA	8p21.3		LPL			ENSG00000175445	NA	NA	rs325-C	rs325	0	325	intron_variant	0	NR	2e-14	13.699		0.14849	[0.11-0.19] unit increase	Affymetrix [87696910] (imputed)	N
31	rs115849089	8	19819328	rs325	2022-02-17	34503513	Harshfield EL	2021-09-10	BMC Med	www.ncbi.nlm.nih.gov/pubmed/34503513	Genome-wide analysis of blood lipid metabolites in over 5000 South Asians reveals biological insights at cardiometabolic disease loci.	Sphingomyelin_34:0_[M+H]1+ levels	13,814 British ancestry individuals	NA	8p21.3		LPL			ENSG00000175445	NA	NA	rs325-C	rs325	0	325	intron_variant	0	NR	2e-12	11.699		0.13486	[0.098-0.172] unit increase	Affymetrix [87696910] (imputed)	N
31	rs115849089	8	19819328	rs325	2022-02-17	34503513	Harshfield EL	2021-09-10	BMC Med	www.ncbi.nlm.nih.gov/pubmed/34503513	Genome-wide analysis of blood lipid metabolites in over 5000 South Asians reveals biological insights at cardiometabolic disease loci.	Sphingomyelin_34:1_[M+H]1+ levels	13,814 British ancestry individuals	NA	8p21.3		LPL			ENSG00000175445	NA	NA	rs325-C	rs325	0	325	intron_variant	0	NR	1e-12	12		0.139703	[0.1-0.18] unit increase	Affymetrix [87696910] (imputed)	N
31	rs115849089	8	19819328	rs325	2022-02-17	34503513	Harshfield EL	2021-09-10	BMC Med	www.ncbi.nlm.nih.gov/pubmed/34503513	Genome-wide analysis of blood lipid metabolites in over 5000 South Asians reveals biological insights at cardiometabolic disease loci.	Sphingomyelin_34:2_[M+H]1+ levels	13,814 British ancestry individuals	NA	8p21.3		LPL			ENSG00000175445	NA	NA	rs325-C	rs325	0	325	intron_variant	0	NR	1e-11	11		0.122608	[0.087-0.158] unit increase	Affymetrix [87696910] (imputed)	N
31	rs115849089	8	19819328	rs325	2022-02-17	34503513	Harshfield EL	2021-09-10	BMC Med	www.ncbi.nlm.nih.gov/pubmed/34503513	Genome-wide analysis of blood lipid metabolites in over 5000 South Asians reveals biological insights at cardiometabolic disease loci.	Sphingomyelin_36:2_[M+H]1+ levels	13,814 British ancestry individuals	NA	8p21.3		LPL			ENSG00000175445	NA	NA	rs325-C	rs325	0	325	intron_variant	0	NR	2e-13	12.699		0.137255	[0.1-0.17] unit increase	Affymetrix [87696910] (imputed)	N
31	rs115849089	8	19819328	rs325	2022-02-17	34503513	Harshfield EL	2021-09-10	BMC Med	www.ncbi.nlm.nih.gov/pubmed/34503513	Genome-wide analysis of blood lipid metabolites in over 5000 South Asians reveals biological insights at cardiometabolic disease loci.	Cholesteryl ester_18:0_[M+NH4]1+ levels	13,814 British ancestry individuals	NA	8p21.3		LPL			ENSG00000175445	NA	NA	rs325-C	rs325	0	325	intron_variant	0	NR	4e-10	9.39794		0.0869899	[0.06-0.114] unit increase	Affymetrix [87696910] (imputed)	N
31	rs115849089	8	19819328	rs325	2022-04-27	35213538	Richardson TG	2022-02-25	PLoS Biol	www.ncbi.nlm.nih.gov/pubmed/35213538	Characterising metabolomic signatures of lipid-modifying therapies through drug target mendelian randomisation.	Cholesterol to total lipids ratio in large VLDL	115,071 European ancestry individuals	NA	8p21.3		LPL			ENSG00000175445	NA	NA	rs325-T	rs325	0	325	intron_variant	0	0.899484	9e-20	19.0458		0.0609858	[0.048-0.074] unit decrease	NR [11722792] (imputed)	N
31	rs287	8	19819439	rs326	2019-02-14	29507422	Hoffmann TJ	2018-03-05	Nat Genet	www.ncbi.nlm.nih.gov/pubmed/29507422	A large electronic-health-record-based genome-wide study of serum lipids.	High density lipoprotein cholesterol levels	76,627 European ancestry individuals, 7,795 Hispanic individuals, 6,855 East Asian ancestry individuals, 2,958 African American individuals, 439 South Asian ancestry individuals	NA	8p21.3	NR	LPL			ENSG00000175445	NA	NA	rs326-A	rs326	0	326	intron_variant	0	0.693	3e-96	95.5229	(EA)	0.084	unit decrease	Affymetrix [at least 7091467] (imputed)	N
31	rs287	8	19819439	rs326	2019-02-14	29507422	Hoffmann TJ	2018-03-05	Nat Genet	www.ncbi.nlm.nih.gov/pubmed/29507422	A large electronic-health-record-based genome-wide study of serum lipids.	High density lipoprotein cholesterol levels	76,627 European ancestry individuals, 7,795 Hispanic individuals, 6,855 East Asian ancestry individuals, 2,958 African American individuals, 439 South Asian ancestry individuals	NA	8p21.3	NR	LPL			ENSG00000175445	NA	NA	rs326-A	rs326	0	326	intron_variant	0	0.696	1e-18	18	(Hispanic)	0.117	unit decrease	Affymetrix [at least 7091467] (imputed)	N
31	rs287	8	19819439	rs326	2019-02-14	29507422	Hoffmann TJ	2018-03-05	Nat Genet	www.ncbi.nlm.nih.gov/pubmed/29507422	A large electronic-health-record-based genome-wide study of serum lipids.	High density lipoprotein cholesterol levels	76,627 European ancestry individuals, 7,795 Hispanic individuals, 6,855 East Asian ancestry individuals, 2,958 African American individuals, 439 South Asian ancestry individuals	NA	8p21.3	NR	LPL			ENSG00000175445	NA	NA	rs326-A	rs326	0	326	intron_variant	0	0.802	1e-10	10	(East Asian)	0.108	unit decrease	Affymetrix [at least 7091467] (imputed)	N
31	rs287	8	19819439	rs326	2019-02-14	29507422	Hoffmann TJ	2018-03-05	Nat Genet	www.ncbi.nlm.nih.gov/pubmed/29507422	A large electronic-health-record-based genome-wide study of serum lipids.	High density lipoprotein cholesterol levels	76,627 European ancestry individuals, 7,795 Hispanic individuals, 6,855 East Asian ancestry individuals, 2,958 African American individuals, 439 South Asian ancestry individuals	NA	8p21.3	NR	LPL			ENSG00000175445	NA	NA	rs326-A	rs326	0	326	intron_variant	0	NR	2e-125	124.699		0.088	unit decrease	Affymetrix [at least 7091467] (imputed)	N
31	rs287	8	19819439	rs326	2019-02-14	29507422	Hoffmann TJ	2018-03-05	Nat Genet	www.ncbi.nlm.nih.gov/pubmed/29507422	A large electronic-health-record-based genome-wide study of serum lipids.	Triglycerides	76,627 European ancestry individuals, 7,795 Hispanic individuals, 6,855 East Asian ancestry individuals, 2,958 African American individuals, 439 South Asian ancestry individuals	NA	8p21.3	NR	LPL			ENSG00000175445	NA	NA	rs326-A	rs326	0	326	intron_variant	0	0.693	2e-130	129.699	(EA)	0.108	unit increase	Affymetrix [at least 7091467] (imputed)	N
31	rs287	8	19819439	rs326	2019-02-14	29507422	Hoffmann TJ	2018-03-05	Nat Genet	www.ncbi.nlm.nih.gov/pubmed/29507422	A large electronic-health-record-based genome-wide study of serum lipids.	Triglycerides	76,627 European ancestry individuals, 7,795 Hispanic individuals, 6,855 East Asian ancestry individuals, 2,958 African American individuals, 439 South Asian ancestry individuals	NA	8p21.3	NR	LPL			ENSG00000175445	NA	NA	rs326-A	rs326	0	326	intron_variant	0	0.696	8e-19	18.0969	(Hispanic)	0.13	unit increase	Affymetrix [at least 7091467] (imputed)	N
31	rs287	8	19819439	rs326	2019-02-14	29507422	Hoffmann TJ	2018-03-05	Nat Genet	www.ncbi.nlm.nih.gov/pubmed/29507422	A large electronic-health-record-based genome-wide study of serum lipids.	Triglycerides	76,627 European ancestry individuals, 7,795 Hispanic individuals, 6,855 East Asian ancestry individuals, 2,958 African American individuals, 439 South Asian ancestry individuals	NA	8p21.3	NR	LPL			ENSG00000175445	NA	NA	rs326-A	rs326	0	326	intron_variant	0	0.802	1e-11	11	(East Asian)	0.123	unit increase	Affymetrix [at least 7091467] (imputed)	N
31	rs287	8	19819439	rs326	2019-02-14	29507422	Hoffmann TJ	2018-03-05	Nat Genet	www.ncbi.nlm.nih.gov/pubmed/29507422	A large electronic-health-record-based genome-wide study of serum lipids.	Triglycerides	76,627 European ancestry individuals, 7,795 Hispanic individuals, 6,855 East Asian ancestry individuals, 2,958 African American individuals, 439 South Asian ancestry individuals	NA	8p21.3	NR	LPL			ENSG00000175445	NA	NA	rs326-A	rs326	0	326	intron_variant	0	0.463	1e-06	6	(AA)	0.11	unit increase	Affymetrix [at least 7091467] (imputed)	N
31	rs287	8	19819439	rs326	2019-02-14	29507422	Hoffmann TJ	2018-03-05	Nat Genet	www.ncbi.nlm.nih.gov/pubmed/29507422	A large electronic-health-record-based genome-wide study of serum lipids.	Triglycerides	76,627 European ancestry individuals, 7,795 Hispanic individuals, 6,855 East Asian ancestry individuals, 2,958 African American individuals, 439 South Asian ancestry individuals	NA	8p21.3	NR	LPL			ENSG00000175445	NA	NA	rs326-A	rs326	0	326	intron_variant	0	NR	7e-163	162.155		0.11	unit increase	Affymetrix [at least 7091467] (imputed)	N
31	rs287	8	19819439	rs326	2008-06-16	18193046	Kooner JS	2008-01-13	Nat Genet	www.ncbi.nlm.nih.gov/pubmed/18193046	Genome-wide scan identifies variation in MLXIPL associated with plasma triglycerides.	Triglycerides	1,005 European ancestry male individuals, 1,006 Indian Asian ancestry male individuals	6,827 European ancestry individuals, 2,528 Mexican ancestry individuals, 1,181 Indian Asian ancestry female individuals	8p21.3	SLC18A1, LPL, C8orf35	LPL			ENSG00000175445	NA	NA	rs326-A	rs326	0	326	intron_variant	0	0.78	5e-12	11.301		6.6	[3.66-9.54] % increase	Perlegen [up to 216774]	N
31	rs287	8	19819439	rs326	2013-11-29	23726366	Coram MA	2013-05-29	Am J Hum Genet	www.ncbi.nlm.nih.gov/pubmed/23726366	Genome-wide characterization of shared and distinct genetic components that influence blood lipid levels in ethnically diverse human populations.	Triglycerides	7,601 African American individuals, 3,335 Hispanic individuals	7,138 African American individuals	8p21.3	LPL	LPL			ENSG00000175445	NA	NA	rs326-T	rs326	0	326	intron_variant	0	0.469	1e-08	8	(AA)	0.041	[NR] unit decrease	Affymetrix [NR]	N
31	rs287	8	19819439	rs326	2013-12-03	23726366	Coram MA	2013-05-29	Am J Hum Genet	www.ncbi.nlm.nih.gov/pubmed/23726366	Genome-wide characterization of shared and distinct genetic components that influence blood lipid levels in ethnically diverse human populations.	HDL cholesterol	7,917 African American individuals, 3,506 Hispanic individuals	7,138 African American individuals	8p21.3	LPL	LPL			ENSG00000175445	NA	NA	rs326-T	rs326	0	326	intron_variant	0	0.469	1e-08	8	(AA)	0.0221	[NR] unit increase	Affymetrix [NR]	N
31	rs287	8	19819439	rs326	2019-07-02	31217584	Wojcik GL	2019-06-19	Nature	www.ncbi.nlm.nih.gov/pubmed/31217584	Genetic analyses of diverse populations improves discovery for complex traits.	Triglyceride levels	9,980 African American individuals, 17,856 Hispanic/Latino individuals, 2,381 Asian ancestry individuals, 1,915 Native Hawaiian ancestry individuals, 604 Native American ancestry individuals, 360 individuals	NA	8p21.3	NR	LPL			ENSG00000175445	NA	NA	rs326-?	rs326	0	326	intron_variant	0	NR	1e-43	43		0.0591492	[0.051-0.068] unit decrease	Illumina [31978265] (imputed)	N
31	rs287	8	19819439	rs326	2019-07-01	31217584	Wojcik GL	2019-06-19	Nature	www.ncbi.nlm.nih.gov/pubmed/31217584	Genetic analyses of diverse populations improves discovery for complex traits.	High density lipoprotein cholesterol levels	10,085 African American individuals, 17,751 Hispanic/Latino individuals, 2,378 Asian ancestry individuals, 1,912 Native Hawaiian ancestry individuals, 604 Native American ancestry individuals, 333 individuals	NA	8p21.3	NR	LPL			ENSG00000175445	NA	NA	rs326-?	rs326	0	326	intron_variant	0	NR	2e-36	35.699		1.50485	[1.27-1.74] unit increase	Illumina [31978362] (imputed)	N
31	rs287	8	19819439	rs326	2022-08-19	35915156	Tcheandjieu C	2022-08-01	Nat Med	www.ncbi.nlm.nih.gov/pubmed/35915156	Large-scale genome-wide association study of coronary artery disease in genetically diverse populations.	Coronary artery disease	27,021 African American cases, 102,305 African American controls	NA	8p21.3		LPL			ENSG00000175445	NA	NA	rs326-?	rs326	0	326	intron_variant	0	NR	2e-08	7.69897		0.057	[0.037-0.077] unit increase	Affymetrix [NR] (imputed)	N
31	rs287	8	19819439	rs326	2022-06-01	35238325	Lee YH	2022-02-21	Genet Mol Biol	www.ncbi.nlm.nih.gov/pubmed/35238325	APOE and KLF14 genetic variants are sex-specific for low high-density lipoprotein cholesterol identified by a genome-wide association study.	Low high density lipoprotein cholesterol levels	20,763 Taiwanese ancestry males	NA	8p21.3		LPL			ENSG00000175445	NA	NA	rs326-?	rs326	0	326	intron_variant	0	NR	5e-18	17.301		NA		Affymetrix [NR]	N
31	rs287	8	19819439	rs326	2022-02-22	35047847	Miao Z	2021-08-24	HGG Adv	www.ncbi.nlm.nih.gov/pubmed/35047847	Identification of 90 NAFLD GWAS loci and establishment of NAFLD PRS and causal role of NAFLD in coronary artery disease.	Nonalcoholic fatty liver disease (imputed)	28,396 European ancestry cases, 108,652 European ancestry controls	NA	8p21.3		LPL			ENSG00000175445	NA	NA	rs326-?	rs326	0	326	intron_variant	0	NR	5e-10	9.30103		0.00624397	[0.0043-0.0082] unit increase	NR [NR]	N
31	rs287	8	19819439	rs326	2022-09-29	35945198	Huang QQ	2022-08-09	Nat Commun	www.ncbi.nlm.nih.gov/pubmed/35945198	Transferability of genetic loci and polygenic scores for cardiometabolic traits in British Pakistani and Bangladeshi individuals.	HDL cholesterol levels	22,000 Pakistani and Bangladeshi ancestry individuals	NA	8p21.3		LPL			ENSG00000175445	NA	NA	rs326-G	rs326	0	326	intron_variant	0	0.24	1e-41	41		0.17	[0.15-0.19] unit increase	Illumina [9527863] (imputed)	N
31	rs287	8	19819439	rs326	2022-05-24	35546142	Choudhury A	2022-05-11	Nat Commun	www.ncbi.nlm.nih.gov/pubmed/35546142	Meta-analysis of sub-Saharan African studies provides insights into genetic architecture of lipid traits.	Triglyceride levels	10,474 Sub-Saharan African ancestry individuals	NA	8p21.3		LPL			ENSG00000175445	NA	NA	rs326-A	rs326	0	326	intron_variant	0	NR	2e-11	10.699		0.096	[0.068-0.124] unit increase	Illumina [13900000] (imputed)	N
31	rs287	8	19819439	rs326	2022-02-17	34503513	Harshfield EL	2021-09-10	BMC Med	www.ncbi.nlm.nih.gov/pubmed/34503513	Genome-wide analysis of blood lipid metabolites in over 5000 South Asians reveals biological insights at cardiometabolic disease loci.	Diacylglycerol_36:2_[M+H-H2O]1+ levels	13,814 British ancestry individuals	NA	8p21.3		LPL			ENSG00000175445	NA	NA	rs326-G	rs326	0	326	intron_variant	0	NR	2e-11	10.699		0.0761488	[0.054-0.098] unit decrease	Affymetrix [87696910] (imputed)	N
31	rs287	8	19819439	rs326	2022-02-17	34503513	Harshfield EL	2021-09-10	BMC Med	www.ncbi.nlm.nih.gov/pubmed/34503513	Genome-wide analysis of blood lipid metabolites in over 5000 South Asians reveals biological insights at cardiometabolic disease loci.	Diacylglycerol_34:2_[M+H-H2O]1+ levels	13,814 British ancestry individuals	NA	8p21.3		LPL			ENSG00000175445	NA	NA	rs326-G	rs326	0	326	intron_variant	0	NR	2e-12	11.699		0.0788362	[0.057-0.101] unit decrease	Affymetrix [87696910] (imputed)	N
31	rs287	8	19819439	rs326	2022-02-17	34503513	Harshfield EL	2021-09-10	BMC Med	www.ncbi.nlm.nih.gov/pubmed/34503513	Genome-wide analysis of blood lipid metabolites in over 5000 South Asians reveals biological insights at cardiometabolic disease loci.	Diacylglycerol_34:1_[M+H-H2O]1+ levels	13,814 British ancestry individuals	NA	8p21.3		LPL			ENSG00000175445	NA	NA	rs326-G	rs326	0	326	intron_variant	0	NR	2e-10	9.69897		0.0726254	[0.05-0.095] unit decrease	Affymetrix [87696910] (imputed)	N
31	rs287	8	19819439	rs326	2022-02-17	34503513	Harshfield EL	2021-09-10	BMC Med	www.ncbi.nlm.nih.gov/pubmed/34503513	Genome-wide analysis of blood lipid metabolites in over 5000 South Asians reveals biological insights at cardiometabolic disease loci.	Diacylglycerol_36:3_[M+H-H2O]1+ levels	13,814 British ancestry individuals	NA	8p21.3		LPL			ENSG00000175445	NA	NA	rs326-G	rs326	0	326	intron_variant	0	NR	5e-13	12.301		0.0826657	[0.06-0.105] unit decrease	Affymetrix [87696910] (imputed)	N
31	rs287	8	19819439	rs326	2022-02-17	34503513	Harshfield EL	2021-09-10	BMC Med	www.ncbi.nlm.nih.gov/pubmed/34503513	Genome-wide analysis of blood lipid metabolites in over 5000 South Asians reveals biological insights at cardiometabolic disease loci.	Phosphatidylcholine-O_34:1_[M+H]1+/Phosphatidylcholine-P_34:0_[M+H]1+/Phosphatidylethanolamine-O_37:1_[M+H]1+ levels	13,814 British ancestry individuals	NA	8p21.3		LPL			ENSG00000175445	NA	NA	rs326-G	rs326	0	326	intron_variant	0	NR	7e-12	11.1549		0.0842216	[0.06-0.108] unit increase	Affymetrix [87696910] (imputed)	N
31	rs287	8	19819439	rs326	2022-02-17	34503513	Harshfield EL	2021-09-10	BMC Med	www.ncbi.nlm.nih.gov/pubmed/34503513	Genome-wide analysis of blood lipid metabolites in over 5000 South Asians reveals biological insights at cardiometabolic disease loci.	Phosphatidylcholine-O_32:1_[M+H]1+/Phosphatidylcholine-P_32:0_[M+H]1+/Phosphatidylethanolamine-O_35:1_[M+H]1+ levels	13,814 British ancestry individuals	NA	8p21.3		LPL			ENSG00000175445	NA	NA	rs326-G	rs326	0	326	intron_variant	0	NR	2e-11	10.699		0.0854791	[0.06-0.11] unit increase	Affymetrix [87696910] (imputed)	N
31	rs287	8	19819439	rs326	2022-02-17	34503513	Harshfield EL	2021-09-10	BMC Med	www.ncbi.nlm.nih.gov/pubmed/34503513	Genome-wide analysis of blood lipid metabolites in over 5000 South Asians reveals biological insights at cardiometabolic disease loci.	Sphingomyelin_38:1_[M+H]1+ levels	13,814 British ancestry individuals	NA	8p21.3		LPL			ENSG00000175445	NA	NA	rs326-G	rs326	0	326	intron_variant	0	NR	3e-13	12.5229		0.0918534	[0.067-0.117] unit increase	Affymetrix [87696910] (imputed)	N
31	rs287	8	19819439	rs326	2022-02-17	34503513	Harshfield EL	2021-09-10	BMC Med	www.ncbi.nlm.nih.gov/pubmed/34503513	Genome-wide analysis of blood lipid metabolites in over 5000 South Asians reveals biological insights at cardiometabolic disease loci.	Sphingomyelin_34:2_[M+H]1+ levels	13,814 British ancestry individuals	NA	8p21.3		LPL			ENSG00000175445	NA	NA	rs326-G	rs326	0	326	intron_variant	0	NR	3e-10	9.52288		0.0748794	[0.052-0.098] unit increase	Affymetrix [87696910] (imputed)	N
31	rs287	8	19819439	rs326	2022-02-17	34503513	Harshfield EL	2021-09-10	BMC Med	www.ncbi.nlm.nih.gov/pubmed/34503513	Genome-wide analysis of blood lipid metabolites in over 5000 South Asians reveals biological insights at cardiometabolic disease loci.	Sphingomyelin_40:2_[M+H]1+ levels	13,814 British ancestry individuals	NA	8p21.3		LPL			ENSG00000175445	NA	NA	rs326-G	rs326	0	326	intron_variant	0	NR	1e-10	10		0.0951078	[0.066-0.124] unit increase	Affymetrix [87696910] (imputed)	N
31	rs287	8	19819439	rs326	2022-02-17	34503513	Harshfield EL	2021-09-10	BMC Med	www.ncbi.nlm.nih.gov/pubmed/34503513	Genome-wide analysis of blood lipid metabolites in over 5000 South Asians reveals biological insights at cardiometabolic disease loci.	Triacylglycerol_46:5_[M+NH4]1+ levels	13,814 British ancestry individuals	NA	8p21.3		LPL			ENSG00000175445	NA	NA	rs326-G	rs326	0	326	intron_variant	0	NR	1e-10	10		0.0948037	[0.066-0.124] unit increase	Affymetrix [87696910] (imputed)	N
31	rs287	8	19819439	rs326	2022-02-17	34503513	Harshfield EL	2021-09-10	BMC Med	www.ncbi.nlm.nih.gov/pubmed/34503513	Genome-wide analysis of blood lipid metabolites in over 5000 South Asians reveals biological insights at cardiometabolic disease loci.	Phosphatidylcholine_34:0_[M+H]1+/Phosphatidylethanolamine_37:0_[M+H]1+/Phosphatidate_39:1_[M+NH4]1+ levels	13,814 British ancestry individuals	NA	8p21.3		LPL			ENSG00000175445	NA	NA	rs326-G	rs326	0	326	intron_variant	0	NR	4e-12	11.3979		0.0874372	[0.063-0.112] unit increase	Affymetrix [87696910] (imputed)	N
31	rs287	8	19819439	rs326	2022-02-17	34503513	Harshfield EL	2021-09-10	BMC Med	www.ncbi.nlm.nih.gov/pubmed/34503513	Genome-wide analysis of blood lipid metabolites in over 5000 South Asians reveals biological insights at cardiometabolic disease loci.	Phosphatidylcholine_34:1_[M+H]1+/Phosphatidylethanolamine_37:1_[M+H]1+/Phosphatidate_39:2_[M+NH4]1+ levels	13,814 British ancestry individuals	NA	8p21.3		LPL			ENSG00000175445	NA	NA	rs326-G	rs326	0	326	intron_variant	0	NR	5e-11	10.301		0.0828694	[0.058-0.108] unit increase	Affymetrix [87696910] (imputed)	N
31	rs287	8	19819439	rs326	2022-02-17	34503513	Harshfield EL	2021-09-10	BMC Med	www.ncbi.nlm.nih.gov/pubmed/34503513	Genome-wide analysis of blood lipid metabolites in over 5000 South Asians reveals biological insights at cardiometabolic disease loci.	Triacylglycerol_53:3_[M+NH4]1+ levels	13,814 British ancestry individuals	NA	8p21.3		LPL			ENSG00000175445	NA	NA	rs326-G	rs326	0	326	intron_variant	0	NR	4e-10	9.39794		0.0986025	[0.068-0.129] unit decrease	Affymetrix [87696910] (imputed)	N
31	rs287	8	19819439	rs326	2022-02-17	34503513	Harshfield EL	2021-09-10	BMC Med	www.ncbi.nlm.nih.gov/pubmed/34503513	Genome-wide analysis of blood lipid metabolites in over 5000 South Asians reveals biological insights at cardiometabolic disease loci.	Triacylglycerol_52:3_[M+NH4]1+ levels	13,814 British ancestry individuals	NA	8p21.3		LPL			ENSG00000175445	NA	NA	rs326-G	rs326	0	326	intron_variant	0	NR	4e-12	11.3979		0.109591	[0.079-0.14] unit decrease	Affymetrix [87696910] (imputed)	N
31	rs287	8	19819536	rs327	2019-12-10	31636271	Gallois A	2019-10-21	Nat Commun	www.ncbi.nlm.nih.gov/pubmed/31636271	A comprehensive study of metabolite genetics reveals strong pleiotropy and heterogeneity across time and context.	Serum metabolite levels (CMS)	6,263 Finnish ancestry men	NA	8p21.3	LPL	LPL			ENSG00000175445	NA	NA	rs327-?	rs327	0	327	intron_variant	0	NR	8e-12	11.0969	(MUFA)	0.0502111	NR unit decrease	Illumina [609262]	N
31	rs287	8	19819536	rs327	2019-12-10	31636271	Gallois A	2019-10-21	Nat Commun	www.ncbi.nlm.nih.gov/pubmed/31636271	A comprehensive study of metabolite genetics reveals strong pleiotropy and heterogeneity across time and context.	Serum metabolite levels (CMS)	6,263 Finnish ancestry men	NA	8p21.3	LPL	LPL			ENSG00000175445	NA	NA	rs327-?	rs327	0	327	intron_variant	0	NR	5e-14	13.301	(TG_PG)	0.0714442	NR unit decrease	Illumina [609262]	N
31	rs287	8	19819536	rs327	2019-12-10	31636271	Gallois A	2019-10-21	Nat Commun	www.ncbi.nlm.nih.gov/pubmed/31636271	A comprehensive study of metabolite genetics reveals strong pleiotropy and heterogeneity across time and context.	Serum metabolite levels (CMS)	6,263 Finnish ancestry men	NA	8p21.3	LPL	LPL			ENSG00000175445	NA	NA	rs327-?	rs327	0	327	intron_variant	0	NR	7e-10	9.1549	(L_HDL_PL)	0.0640513	NR unit increase	Illumina [609262]	N
31	rs287	8	19819536	rs327	2019-12-10	31636271	Gallois A	2019-10-21	Nat Commun	www.ncbi.nlm.nih.gov/pubmed/31636271	A comprehensive study of metabolite genetics reveals strong pleiotropy and heterogeneity across time and context.	Serum metabolite levels (CMS)	6,263 Finnish ancestry men	NA	8p21.3	LPL	LPL			ENSG00000175445	NA	NA	rs327-?	rs327	0	327	intron_variant	0	NR	7e-14	13.1549	(M_VLDL_P)	0.0746875	NR unit decrease	Illumina [609262]	N
31	rs287	8	19819536	rs327	2019-12-10	31636271	Gallois A	2019-10-21	Nat Commun	www.ncbi.nlm.nih.gov/pubmed/31636271	A comprehensive study of metabolite genetics reveals strong pleiotropy and heterogeneity across time and context.	Serum metabolite levels (CMS)	6,263 Finnish ancestry men	NA	8p21.3	LPL	LPL			ENSG00000175445	NA	NA	rs327-?	rs327	0	327	intron_variant	0	NR	4e-10	9.39794	(L_HDL_P)	0.0688771	NR unit increase	Illumina [609262]	N
31	rs287	8	19819536	rs327	2019-12-10	31636271	Gallois A	2019-10-21	Nat Commun	www.ncbi.nlm.nih.gov/pubmed/31636271	A comprehensive study of metabolite genetics reveals strong pleiotropy and heterogeneity across time and context.	Serum metabolite levels	6,263 Finnish ancestry men	NA	8p21.3	LPL	LPL			ENSG00000175445	NA	NA	rs327-?	rs327	0	327	intron_variant	0	NR	8e-12	11.0969	(TG_PG)	0.0838251	NR unit decrease	Illumina [609262]	N
31	rs287	8	19819536	rs327	2019-12-10	31636271	Gallois A	2019-10-21	Nat Commun	www.ncbi.nlm.nih.gov/pubmed/31636271	A comprehensive study of metabolite genetics reveals strong pleiotropy and heterogeneity across time and context.	Serum metabolite levels	6,263 Finnish ancestry men	NA	8p21.3	LPL	LPL			ENSG00000175445	NA	NA	rs327-?	rs327	0	327	intron_variant	0	NR	9e-08	7.04576	(L_HDL_P)	0.0664933	NR unit increase	Illumina [609262]	N
31	rs287	8	19819536	rs327	2019-12-10	31636271	Gallois A	2019-10-21	Nat Commun	www.ncbi.nlm.nih.gov/pubmed/31636271	A comprehensive study of metabolite genetics reveals strong pleiotropy and heterogeneity across time and context.	Serum metabolite levels	6,263 Finnish ancestry men	NA	8p21.3	LPL	LPL			ENSG00000175445	NA	NA	rs327-?	rs327	0	327	intron_variant	0	NR	2e-10	9.69897	(M_VLDL_P)	0.0798242	NR unit decrease	Illumina [609262]	N
31	rs287	8	19819536	rs327	2019-12-10	31636271	Gallois A	2019-10-21	Nat Commun	www.ncbi.nlm.nih.gov/pubmed/31636271	A comprehensive study of metabolite genetics reveals strong pleiotropy and heterogeneity across time and context.	Serum metabolite levels	6,263 Finnish ancestry men	NA	8p21.3	LPL	LPL			ENSG00000175445	NA	NA	rs327-?	rs327	0	327	intron_variant	0	NR	9e-09	8.04576	(L_HDL_PL)	0.0714074	NR unit increase	Illumina [609262]	N
31	rs115849089	8	19819724	rs328	2014-08-02	24386095	Zhou L	2013-12-30	PLoS One	www.ncbi.nlm.nih.gov/pubmed/24386095	A genome wide association study identifies common variants associated with lipid levels in the Chinese population.	Lipid traits	3,451 Han Chinese ancestry individuals	8,830 Han Chinese ancestry individuals	8p21.3	LPL	LPL			ENSG00000175445	NA	NA	rs328-G	rs328	0	328	stop_gained	0	0.09	3e-10	9.52288	(TG)	0.071	[0.026-0.116] mmol/L decrease	Affymetrix, Illumina [up to 2249917] (imputed)	N
31	rs115849089	8	19819724	rs328	2014-08-02	24386095	Zhou L	2013-12-30	PLoS One	www.ncbi.nlm.nih.gov/pubmed/24386095	A genome wide association study identifies common variants associated with lipid levels in the Chinese population.	Lipid traits	3,451 Han Chinese ancestry individuals	8,830 Han Chinese ancestry individuals	8p21.3	LPL	LPL			ENSG00000175445	NA	NA	rs328-G	rs328	0	328	stop_gained	0	0.09	2e-14	13.699	(HDL)	0.04	[0.020-0.060] mmol/L increase	Affymetrix, Illumina [up to 2249917] (imputed)	N
31	rs115849089	8	19819724	rs328	2017-11-20	28753643	Yeo A	2017-07-28	PLoS One	www.ncbi.nlm.nih.gov/pubmed/28753643	Pharmacogenetic meta-analysis of baseline risk factors, pharmacodynamic, efficacy and tolerability endpoints from two large global cardiovascular outcomes trials for darapladib.	Lipoprotein phospholipase A2 activity in cardiovascular disease	22,156 European, Asian, African, Arabic, Native American, Pacific Islander and other ancestry	NA	8p21.3	LPL	LPL			ENSG00000175445	NA	NA	rs328-G	rs328	0	328	stop_gained	0	0.092	2e-06	5.69897		3.7	[2.19-5.21] (nmol/min/ml) decrease	Affymetrix, Illumina [13572687] (imputed)	N
31	rs115849089	8	19819724	rs328	2020-09-03	32469254	Matsunaga H	2020-05-29	Circ Genom Precis Med	www.ncbi.nlm.nih.gov/pubmed/32469254	Transethnic Meta-analysis of Genome-wide Association Studies Identifies Three New Loci and Characterizes Population-specific Differences for Coronary Artery Disease.	Coronary artery disease	15,302 Japanese ancestry cases, 76,014 European and East Asian ancestry cases, 36,140 Japanese ancestry controls, 264,785 European and East Asian ancestry controls	NA	8p21.3	LPL	LPL			ENSG00000175445	NA	NA	rs328-C	rs328	0	328	stop_gained	0	0.9	3e-08	7.52288		1.07	[1.03-1.12]	Illumina [5167567] (imputed)	N
31	rs115849089	8	19819724	rs328	2019-10-25	31551469	Tabassum R	2019-09-24	Nat Commun	www.ncbi.nlm.nih.gov/pubmed/31551469	Genetic architecture of human plasma lipidome and its link to cardiovascular disease.	Triglyceride levels	2,045 European ancestry individuals	NA	8p21.3	NR	LPL			ENSG00000175445	NA	NA	rs328-G	rs328	0	328	stop_gained	0	NR	2e-06	5.69897		0.2792	[0.16-0.39] unit decrease	Illumina [~ 9300000] (imputed)	N
31	rs115849089	8	19819724	rs328	2016-11-24	26763881	Kurano M	2016-01-14	J Hum Genet	www.ncbi.nlm.nih.gov/pubmed/26763881	Genome-wide association study of serum lipids confirms previously reported associations as well as new associations of common SNPs within PCSK7 gene with triglyceride.	HDL cholesterol levels	2,994 Japanese ancestry individuals	6,805 Korean ancestry individuals	8p21.3	LPL, RPL30P9	LPL			ENSG00000175445	NA	NA	rs328-G	rs328	0	328	stop_gained	0	NR	6e-07	6.22185	(Japanese)	0.24	[0.15-0.33] unit increase	Illumina [1294241]	N
31	rs115849089	8	19819724	rs328	2012-01-10	22171074	Tan A	2011-12-30	Hum Mol Genet	www.ncbi.nlm.nih.gov/pubmed/22171074	A genome-wide association and gene-environment interaction study for serum triglycerides levels in a healthy Chinese male population.	Triglycerides	1,999 Han Chinese ancestry male individuals	1,496 Han Chinese ancestry male individuals	8p21.3	LPL	LPL			ENSG00000175445	NA	NA	rs328-?	rs328	0	328	stop_gained	0	NR	1e-09	9		NA		Illumina [1940243] (imputed)	N
31	rs115849089	8	19819724	rs328	2008-06-16	18193044	Kathiresan S	2008-01-13	Nat Genet	www.ncbi.nlm.nih.gov/pubmed/18193044	Six new loci associated with blood low-density lipoprotein cholesterol, high-density lipoprotein cholesterol or triglycerides in humans.	Triglycerides	2,758 European ancestry individuals	18,554 European ancestry individuals	8p21.3	LPL	LPL			ENSG00000175445	NA	NA	rs328-G	rs328	0	328	stop_gained	0	0.09	2e-28	27.699		0.19	[0.15-0.23] unit decrease	Affymetrix [389878]	N
31	rs115849089	8	19819724	rs328	2008-06-16	18193044	Kathiresan S	2008-01-13	Nat Genet	www.ncbi.nlm.nih.gov/pubmed/18193044	Six new loci associated with blood low-density lipoprotein cholesterol, high-density lipoprotein cholesterol or triglycerides in humans.	HDL cholesterol	2,758 European ancestry individuals	18,554 European ancestry individuals	8p21.3	LPL	LPL			ENSG00000175445	NA	NA	rs328-G	rs328	0	328	stop_gained	0	0.09	9e-23	22.0458		0.17	[0.13-0.21] unit increase	Affymetrix [389878]	N
31	rs115849089	8	19819724	rs328	2019-04-05	29632382	Mahajan A	2018-04-09	Nat Genet	www.ncbi.nlm.nih.gov/pubmed/29632382	Refining the accuracy of validated target identification through coding variant fine-mapping in type 2 diabetes.	Type 2 diabetes (adjusted for BMI)	up to 48,286 European ancestry cases, up to 250,671 European ancestry controls	NA	8p21.3	LPL	LPL			ENSG00000175445	NA	NA	rs328-C	rs328	0	328	stop_gained	0	0.902	3e-06	5.52288		1.05	[1.03-1.07]	Affymetrix, Illumina [247470]	N
31	rs115849089	8	19819724	rs328	2019-04-05	29632382	Mahajan A	2018-04-09	Nat Genet	www.ncbi.nlm.nih.gov/pubmed/29632382	Refining the accuracy of validated target identification through coding variant fine-mapping in type 2 diabetes.	Type 2 diabetes	48,286 European ancestry cases, 250,671 European ancestry controls, 33,126 African American, East Asian, Hispanic/Latino or South Asian cases, 120,161 African American, East Asian, Hispanic/Latino or South Asian controls	NA	8p21.3	LPL	LPL			ENSG00000175445	NA	NA	rs328-C	rs328	0	328	stop_gained	0	0.903	7e-09	8.1549		1.05	[1.03-1.08]	Affymetrix, Illumina [247470]	N
31	rs115849089	8	19819724	rs328	2019-04-05	29632382	Mahajan A	2018-04-09	Nat Genet	www.ncbi.nlm.nih.gov/pubmed/29632382	Refining the accuracy of validated target identification through coding variant fine-mapping in type 2 diabetes.	Type 2 diabetes (adjusted for BMI)	48,286 European ancestry cases, 250,671 European ancestry controls, 33,126 African American, East Asian, Hispanic/Latino or South Asian cases, 120,161 African American, East Asian, Hispanic/Latino or South Asian controls	NA	8p21.3	LPL	LPL			ENSG00000175445	NA	NA	rs328-C	rs328	0	328	stop_gained	0	0.903	2e-07	6.69897		1.05	[1.03-1.07]	Affymetrix, Illumina [247470]	N
31	rs115849089	8	19819724	rs328	2019-04-05	29632382	Mahajan A	2018-04-09	Nat Genet	www.ncbi.nlm.nih.gov/pubmed/29632382	Refining the accuracy of validated target identification through coding variant fine-mapping in type 2 diabetes.	Type 2 diabetes	up to 48,286 European ancestry cases, up to 250,671 European ancestry controls	NA	8p21.3	LPL	LPL			ENSG00000175445	NA	NA	rs328-C	rs328	0	328	stop_gained	0	0.902	3e-06	5.52288		1.05	[1.03-1.08]	Affymetrix, Illumina [247470]	N
31	rs115849089	8	19819724	rs328	2019-07-02	31217584	Wojcik GL	2019-06-19	Nature	www.ncbi.nlm.nih.gov/pubmed/31217584	Genetic analyses of diverse populations improves discovery for complex traits.	Triglyceride levels	9,980 African American individuals, 17,856 Hispanic/Latino individuals, 2,381 Asian ancestry individuals, 1,915 Native Hawaiian ancestry individuals, 604 Native American ancestry individuals, 360 individuals	NA	8p21.3	NR	LPL			ENSG00000175445	NA	NA	rs328-?	rs328	0	328	stop_gained	0	NR	5e-35	34.301		0.0902919	[0.076-0.105] unit decrease	Illumina [31978265] (imputed)	N
31	rs115849089	8	19819724	rs328	2021-03-22	33339817	Nielsen JB	2020-12-18	Nat Commun	www.ncbi.nlm.nih.gov/pubmed/33339817	Loss-of-function genomic variants highlight potential therapeutic targets for cardiovascular disease.	Triglyceride levels	76,081 European ancestry individuals, 127,395 Japanese ancestry individuals	NA	8p21.3	LPL	LPL			ENSG00000175445	NA	NA	rs328-?	rs328	0	328	stop_gained	0		1e-196	196		0.1695	[0.16-0.18] unit decrease	Illumina [31500000] (imputed)	N
31	rs115849089	8	19819724	rs328	2019-07-01	31217584	Wojcik GL	2019-06-19	Nature	www.ncbi.nlm.nih.gov/pubmed/31217584	Genetic analyses of diverse populations improves discovery for complex traits.	High density lipoprotein cholesterol levels	10,085 African American individuals, 17,751 Hispanic/Latino individuals, 2,378 Asian ancestry individuals, 1,912 Native Hawaiian ancestry individuals, 604 Native American ancestry individuals, 333 individuals	NA	8p21.3	NR	LPL			ENSG00000175445	NA	NA	rs328-?	rs328	0	328	stop_gained	0	NR	9e-25	24.0458		2.11271	[1.71-2.52] unit increase	Illumina [31978362] (imputed)	N
31	rs115849089	8	19819724	rs328	2021-03-22	33339817	Nielsen JB	2020-12-18	Nat Commun	www.ncbi.nlm.nih.gov/pubmed/33339817	Loss-of-function genomic variants highlight potential therapeutic targets for cardiovascular disease.	High density lipoprotein cholesterol levels	76,081 European ancestry individuals, 127,395 Japanese ancestry individuals	NA	8p21.3	LPL	LPL			ENSG00000175445	NA	NA	rs328-?	rs328	0	328	stop_gained	0		2e-115	114.699		0.1511	[0.14-0.16] unit increase	Illumina [31500000] (imputed)	N
31	rs115849089	8	19819724	rs328	2022-11-17	34887591	Graham SE	2021-12-09	Nature	www.ncbi.nlm.nih.gov/pubmed/34887591	The power of genetic diversity in genome-wide association studies of lipids.	Triglyceride levels	1,320,016 European ancestry individuals	NA	8p21.3		LPL			ENSG00000175445	NA	NA	rs328-G	rs328	0	328	stop_gained	0	0.0999145	2E-883	882.699		0.179736	[0.18-0.18] unit decrease	NR [52000000] (imputed)	N
31	rs115849089	8	19819724	rs328	2022-09-29	35945198	Huang QQ	2022-08-09	Nat Commun	www.ncbi.nlm.nih.gov/pubmed/35945198	Transferability of genetic loci and polygenic scores for cardiometabolic traits in British Pakistani and Bangladeshi individuals.	Triacylglyceride levels	22,000 Pakistani and Bangladeshi ancestry individuals	NA	8p21.3		LPL			ENSG00000175445	NA	NA	rs328-G	rs328	0	328	stop_gained	0	0.1	3e-27	26.5229		0.23	[0.19-0.27] unit decrease	Illumina [9527863] (imputed)	N
31	rs115849089	8	19819724	rs328	2022-09-29	35945198	Huang QQ	2022-08-09	Nat Commun	www.ncbi.nlm.nih.gov/pubmed/35945198	Transferability of genetic loci and polygenic scores for cardiometabolic traits in British Pakistani and Bangladeshi individuals.	HDL cholesterol levels	22,000 Pakistani and Bangladeshi ancestry individuals	NA	8p21.3		LPL			ENSG00000175445	NA	NA	rs328-G	rs328	0	328	stop_gained	0	0.1	2e-29	28.699		0.21	[0.17-0.25] unit increase	Illumina [9527863] (imputed)	N
31	rs115849089	8	19819724	rs328	2022-02-17	34503513	Harshfield EL	2021-09-10	BMC Med	www.ncbi.nlm.nih.gov/pubmed/34503513	Genome-wide analysis of blood lipid metabolites in over 5000 South Asians reveals biological insights at cardiometabolic disease loci.	Diacylglycerol_44:7_[M+H-H2O]1+ levels	13,814 British ancestry individuals	NA	8p21.3		LPL			ENSG00000175445	NA	NA	rs328-G	rs328	0	328	stop_gained	0	NR	1e-12	12		0.1352	[0.098-0.172] unit increase	Affymetrix [87696910] (imputed)	N
31	rs115849089	8	19819724	rs328	2022-02-17	34503513	Harshfield EL	2021-09-10	BMC Med	www.ncbi.nlm.nih.gov/pubmed/34503513	Genome-wide analysis of blood lipid metabolites in over 5000 South Asians reveals biological insights at cardiometabolic disease loci.	Diacylglycerol_36:2_[M+H-H2O]1+ levels	13,814 British ancestry individuals	NA	8p21.3		LPL			ENSG00000175445	NA	NA	rs328-G	rs328	0	328	stop_gained	0	NR	1e-11	11		0.117068	[0.083-0.151] unit decrease	Affymetrix [87696910] (imputed)	N
31	rs115849089	8	19819724	rs328	2022-02-17	34503513	Harshfield EL	2021-09-10	BMC Med	www.ncbi.nlm.nih.gov/pubmed/34503513	Genome-wide analysis of blood lipid metabolites in over 5000 South Asians reveals biological insights at cardiometabolic disease loci.	Diacylglycerol_34:2_[M+H-H2O]1+ levels	13,814 British ancestry individuals	NA	8p21.3		LPL			ENSG00000175445	NA	NA	rs328-G	rs328	0	328	stop_gained	0	NR	6e-12	11.2218		0.11787	[0.084-0.151] unit decrease	Affymetrix [87696910] (imputed)	N
31	rs115849089	8	19819724	rs328	2022-02-17	34503513	Harshfield EL	2021-09-10	BMC Med	www.ncbi.nlm.nih.gov/pubmed/34503513	Genome-wide analysis of blood lipid metabolites in over 5000 South Asians reveals biological insights at cardiometabolic disease loci.	Diacylglycerol_34:1_[M+H-H2O]1+ levels	13,814 British ancestry individuals	NA	8p21.3		LPL			ENSG00000175445	NA	NA	rs328-G	rs328	0	328	stop_gained	0	NR	9e-11	10.0458		0.113335	[0.079-0.148] unit decrease	Affymetrix [87696910] (imputed)	N
31	rs115849089	8	19819724	rs328	2022-02-17	34503513	Harshfield EL	2021-09-10	BMC Med	www.ncbi.nlm.nih.gov/pubmed/34503513	Genome-wide analysis of blood lipid metabolites in over 5000 South Asians reveals biological insights at cardiometabolic disease loci.	Diacylglycerol_36:3_[M+H-H2O]1+ levels	13,814 British ancestry individuals	NA	8p21.3		LPL			ENSG00000175445	NA	NA	rs328-G	rs328	0	328	stop_gained	0	NR	2e-12	11.699		0.122421	[0.088-0.157] unit decrease	Affymetrix [87696910] (imputed)	N
31	rs115849089	8	19819724	rs328	2022-02-17	34503513	Harshfield EL	2021-09-10	BMC Med	www.ncbi.nlm.nih.gov/pubmed/34503513	Genome-wide analysis of blood lipid metabolites in over 5000 South Asians reveals biological insights at cardiometabolic disease loci.	Phosphatidylcholine-O_32:1_[M+H]1+/Phosphatidylcholine-P_32:0_[M+H]1+/Phosphatidylethanolamine-O_35:1_[M+H]1+ levels	13,814 British ancestry individuals	NA	8p21.3		LPL			ENSG00000175445	NA	NA	rs328-G	rs328	0	328	stop_gained	0	NR	7e-12	11.1549		0.133348	[0.095-0.172] unit increase	Affymetrix [87696910] (imputed)	N
31	rs115849089	8	19819724	rs328	2022-02-17	34503513	Harshfield EL	2021-09-10	BMC Med	www.ncbi.nlm.nih.gov/pubmed/34503513	Genome-wide analysis of blood lipid metabolites in over 5000 South Asians reveals biological insights at cardiometabolic disease loci.	Sphingomyelin_38:1_[M+H]1+ levels	13,814 British ancestry individuals	NA	8p21.3		LPL			ENSG00000175445	NA	NA	rs328-G	rs328	0	328	stop_gained	0	NR	3e-13	12.5229		0.139771	[0.1-0.18] unit increase	Affymetrix [87696910] (imputed)	N
31	rs115849089	8	19819724	rs328	2022-02-17	34503513	Harshfield EL	2021-09-10	BMC Med	www.ncbi.nlm.nih.gov/pubmed/34503513	Genome-wide analysis of blood lipid metabolites in over 5000 South Asians reveals biological insights at cardiometabolic disease loci.	Sphingomyelin_36:0_[M+H]1+ levels	13,814 British ancestry individuals	NA	8p21.3		LPL			ENSG00000175445	NA	NA	rs328-G	rs328	0	328	stop_gained	0	NR	1e-14	14		0.145042	[0.11-0.18] unit increase	Affymetrix [87696910] (imputed)	N
31	rs115849089	8	19819724	rs328	2022-02-17	34503513	Harshfield EL	2021-09-10	BMC Med	www.ncbi.nlm.nih.gov/pubmed/34503513	Genome-wide analysis of blood lipid metabolites in over 5000 South Asians reveals biological insights at cardiometabolic disease loci.	Sphingomyelin_36:1_[M+H]1+ levels	13,814 British ancestry individuals	NA	8p21.3		LPL			ENSG00000175445	NA	NA	rs328-G	rs328	0	328	stop_gained	0	NR	2e-14	13.699		0.148034	[0.11-0.19] unit increase	Affymetrix [87696910] (imputed)	N
31	rs115849089	8	19819724	rs328	2022-02-17	34503513	Harshfield EL	2021-09-10	BMC Med	www.ncbi.nlm.nih.gov/pubmed/34503513	Genome-wide analysis of blood lipid metabolites in over 5000 South Asians reveals biological insights at cardiometabolic disease loci.	Sphingomyelin_34:0_[M+H]1+ levels	13,814 British ancestry individuals	NA	8p21.3		LPL			ENSG00000175445	NA	NA	rs328-G	rs328	0	328	stop_gained	0	NR	2e-12	11.699		0.13458	[0.097-0.172] unit increase	Affymetrix [87696910] (imputed)	N
31	rs115849089	8	19819724	rs328	2022-02-17	34503513	Harshfield EL	2021-09-10	BMC Med	www.ncbi.nlm.nih.gov/pubmed/34503513	Genome-wide analysis of blood lipid metabolites in over 5000 South Asians reveals biological insights at cardiometabolic disease loci.	Sphingomyelin_34:1_[M+H]1+ levels	13,814 British ancestry individuals	NA	8p21.3		LPL			ENSG00000175445	NA	NA	rs328-G	rs328	0	328	stop_gained	0	NR	1e-12	12		0.13948	[0.1-0.18] unit increase	Affymetrix [87696910] (imputed)	N
31	rs115849089	8	19819724	rs328	2022-02-17	34503513	Harshfield EL	2021-09-10	BMC Med	www.ncbi.nlm.nih.gov/pubmed/34503513	Genome-wide analysis of blood lipid metabolites in over 5000 South Asians reveals biological insights at cardiometabolic disease loci.	Sphingomyelin_34:2_[M+H]1+ levels	13,814 British ancestry individuals	NA	8p21.3		LPL			ENSG00000175445	NA	NA	rs328-G	rs328	0	328	stop_gained	0	NR	1e-11	11		0.122817	[0.087-0.158] unit increase	Affymetrix [87696910] (imputed)	N
31	rs115849089	8	19819724	rs328	2022-02-17	34503513	Harshfield EL	2021-09-10	BMC Med	www.ncbi.nlm.nih.gov/pubmed/34503513	Genome-wide analysis of blood lipid metabolites in over 5000 South Asians reveals biological insights at cardiometabolic disease loci.	Sphingomyelin_36:2_[M+H]1+ levels	13,814 British ancestry individuals	NA	8p21.3		LPL			ENSG00000175445	NA	NA	rs328-G	rs328	0	328	stop_gained	0	NR	2e-13	12.699		0.13741	[0.1-0.17] unit increase	Affymetrix [87696910] (imputed)	N
31	rs115849089	8	19819724	rs328	2022-02-17	34503513	Harshfield EL	2021-09-10	BMC Med	www.ncbi.nlm.nih.gov/pubmed/34503513	Genome-wide analysis of blood lipid metabolites in over 5000 South Asians reveals biological insights at cardiometabolic disease loci.	Cholesteryl ester_18:0_[M+NH4]1+ levels	13,814 British ancestry individuals	NA	8p21.3		LPL			ENSG00000175445	NA	NA	rs328-G	rs328	0	328	stop_gained	0	NR	4e-10	9.39794		0.0871674	[0.06-0.114] unit increase	Affymetrix [87696910] (imputed)	N
31	rs115849089	8	19819724	rs328	2022-02-17	34503513	Harshfield EL	2021-09-10	BMC Med	www.ncbi.nlm.nih.gov/pubmed/34503513	Genome-wide analysis of blood lipid metabolites in over 5000 South Asians reveals biological insights at cardiometabolic disease loci.	Phosphatidylcholine_34:1_[M+H]1+/Phosphatidylethanolamine_37:1_[M+H]1+/Phosphatidate_39:2_[M+NH4]1+ levels	13,814 British ancestry individuals	NA	8p21.3		LPL			ENSG00000175445	NA	NA	rs328-G	rs328	0	328	stop_gained	0	NR	4e-10	9.39794		0.120527	[0.083-0.158] unit increase	Affymetrix [87696910] (imputed)	N
31	rs115849089	8	19819724	rs328	2022-10-24	32150548	Riveros-Mckay F	2020-03-09	PLoS Genet	www.ncbi.nlm.nih.gov/pubmed/32150548	The influence of rare variants in circulating metabolic biomarkers.	Triglyceride levels	7,142 European ancestry individuals	NA	8p21.3		LPL			ENSG00000175445	NA	NA	rs328-C	rs328	0	328	stop_gained	0	0.1	7e-15	14.1549		0.22	[0.16-0.28] unit increase	NR [NR]	N
31	rs115849089	8	19819724	rs328	2022-04-27	35213538	Richardson TG	2022-02-25	PLoS Biol	www.ncbi.nlm.nih.gov/pubmed/35213538	Characterising metabolomic signatures of lipid-modifying therapies through drug target mendelian randomisation.	Total lipid levels in large VLDL	115,082 European ancestry individuals	NA	8p21.3		LPL			ENSG00000175445	NA	NA	rs328-C	rs328	0	328	stop_gained	0	0.899693	2e-181	180.699		0.189738	[0.18-0.2] unit increase	NR [11722792] (imputed)	N
31	rs115849089	8	19819724	rs328	2022-04-27	35213538	Richardson TG	2022-02-25	PLoS Biol	www.ncbi.nlm.nih.gov/pubmed/35213538	Characterising metabolomic signatures of lipid-modifying therapies through drug target mendelian randomisation.	Concentration of large VLDL particles	115,082 European ancestry individuals	NA	8p21.3		LPL			ENSG00000175445	NA	NA	rs328-C	rs328	0	328	stop_gained	0	0.899693	5e-188	187.301		0.192955	[0.18-0.21] unit increase	NR [11722792] (imputed)	N
31	rs115849089	8	19819724	rs328	2022-04-27	35213538	Richardson TG	2022-02-25	PLoS Biol	www.ncbi.nlm.nih.gov/pubmed/35213538	Characterising metabolomic signatures of lipid-modifying therapies through drug target mendelian randomisation.	Cholesteryl ester levels in HDL	115,082 European ancestry individuals	NA	8p21.3		LPL			ENSG00000175445	NA	NA	rs328-C	rs328	0	328	stop_gained	0	0.899693	3e-158	157.523		0.164871	[0.15-0.18] unit decrease	NR [11722792] (imputed)	N
31	rs115849089	8	19819724	rs328	2022-04-27	35213538	Richardson TG	2022-02-25	PLoS Biol	www.ncbi.nlm.nih.gov/pubmed/35213538	Characterising metabolomic signatures of lipid-modifying therapies through drug target mendelian randomisation.	Ratio of docosahexaenoic acid to total fatty acid levels	115,006 European ancestry individuals	NA	8p21.3		LPL			ENSG00000175445	NA	NA	rs328-C	rs328	0	328	stop_gained	0	0.899718	2e-44	43.699		0.0925597	[0.08-0.106] unit decrease	NR [11722792] (imputed)	N
31	rs115849089	8	19819724	rs328	2022-04-27	35213538	Richardson TG	2022-02-25	PLoS Biol	www.ncbi.nlm.nih.gov/pubmed/35213538	Characterising metabolomic signatures of lipid-modifying therapies through drug target mendelian randomisation.	Free cholesterol to total lipids ratio in IDL	115,082 European ancestry individuals	NA	8p21.3		LPL			ENSG00000175445	NA	NA	rs328-C	rs328	0	328	stop_gained	0	0.899693	2e-81	80.699		0.130034	[0.12-0.14] unit decrease	NR [11722792] (imputed)	N
31	rs115849089	8	19819724	rs328	2022-04-27	35213538	Richardson TG	2022-02-25	PLoS Biol	www.ncbi.nlm.nih.gov/pubmed/35213538	Characterising metabolomic signatures of lipid-modifying therapies through drug target mendelian randomisation.	Cholesteryl esters to total lipids ratio in large HDL	115,082 European ancestry individuals	NA	8p21.3		LPL			ENSG00000175445	NA	NA	rs328-C	rs328	0	328	stop_gained	0	0.899693	2e-118	117.699		0.15076	[0.14-0.16] unit decrease	NR [11722792] (imputed)	N
31	rs115849089	8	19819724	rs328	2022-04-27	35213538	Richardson TG	2022-02-25	PLoS Biol	www.ncbi.nlm.nih.gov/pubmed/35213538	Characterising metabolomic signatures of lipid-modifying therapies through drug target mendelian randomisation.	Cholesteryl ester levels in large VLDL	115,082 European ancestry individuals	NA	8p21.3		LPL			ENSG00000175445	NA	NA	rs328-C	rs328	0	328	stop_gained	0	0.899693	1e-145	145		0.173728	[0.16-0.19] unit increase	NR [11722792] (imputed)	N
31	rs115849089	8	19819724	rs328	2022-04-27	35213538	Richardson TG	2022-02-25	PLoS Biol	www.ncbi.nlm.nih.gov/pubmed/35213538	Characterising metabolomic signatures of lipid-modifying therapies through drug target mendelian randomisation.	Free cholesterol levels in large VLDL	115,082 European ancestry individuals	NA	8p21.3		LPL			ENSG00000175445	NA	NA	rs328-C	rs328	0	328	stop_gained	0	0.899693	8e-180	179.097		0.189059	[0.18-0.2] unit increase	NR [11722792] (imputed)	N
31	rs115849089	8	19819724	rs328	2022-04-27	35213538	Richardson TG	2022-02-25	PLoS Biol	www.ncbi.nlm.nih.gov/pubmed/35213538	Characterising metabolomic signatures of lipid-modifying therapies through drug target mendelian randomisation.	Triglycerides to total lipids ratio in large HDL	115,082 European ancestry individuals	NA	8p21.3		LPL			ENSG00000175445	NA	NA	rs328-C	rs328	0	328	stop_gained	0	0.899693	2e-234	233.699		0.210374	[0.2-0.22] unit increase	NR [11722792] (imputed)	N
31	rs115849089	8	19819724	rs328	2022-04-27	35213538	Richardson TG	2022-02-25	PLoS Biol	www.ncbi.nlm.nih.gov/pubmed/35213538	Characterising metabolomic signatures of lipid-modifying therapies through drug target mendelian randomisation.	Cholesterol levels in large VLDL	115,082 European ancestry individuals	NA	8p21.3		LPL			ENSG00000175445	NA	NA	rs328-C	rs328	0	328	stop_gained	0	0.899693	2e-166	165.699		0.183857	[0.17-0.2] unit increase	NR [11722792] (imputed)	N
31	rs115849089	8	19819724	rs328	2022-04-27	35213538	Richardson TG	2022-02-25	PLoS Biol	www.ncbi.nlm.nih.gov/pubmed/35213538	Characterising metabolomic signatures of lipid-modifying therapies through drug target mendelian randomisation.	Triglyceride levels in large VLDL	115,082 European ancestry individuals	NA	8p21.3		LPL			ENSG00000175445	NA	NA	rs328-C	rs328	0	328	stop_gained	0	0.899693	4e-171	170.398		0.183553	[0.17-0.2] unit increase	NR [11722792] (imputed)	N
31	rs115849089	8	19819724	rs328	2022-04-27	35213538	Richardson TG	2022-02-25	PLoS Biol	www.ncbi.nlm.nih.gov/pubmed/35213538	Characterising metabolomic signatures of lipid-modifying therapies through drug target mendelian randomisation.	Triglyceride levels in small VLDL	115,082 European ancestry individuals	NA	8p21.3		LPL			ENSG00000175445	NA	NA	rs328-C	rs328	0	328	stop_gained	0	0.899693	2e-225	224.699		0.211519	[0.2-0.22] unit increase	NR [11722792] (imputed)	N
31	rs115849089	8	19819724	rs328	2022-04-27	35213538	Richardson TG	2022-02-25	PLoS Biol	www.ncbi.nlm.nih.gov/pubmed/35213538	Characterising metabolomic signatures of lipid-modifying therapies through drug target mendelian randomisation.	Total fatty acid levels	115,006 European ancestry individuals	NA	8p21.3		LPL			ENSG00000175445	NA	NA	rs328-C	rs328	0	328	stop_gained	0	0.899718	3e-45	44.5229		0.0955148	[0.082-0.109] unit increase	NR [11722792] (imputed)	N
31	rs115849089	8	19819724	rs328	2022-04-27	35213538	Richardson TG	2022-02-25	PLoS Biol	www.ncbi.nlm.nih.gov/pubmed/35213538	Characterising metabolomic signatures of lipid-modifying therapies through drug target mendelian randomisation.	Degree of unsaturation	115,006 European ancestry individuals	NA	8p21.3		LPL			ENSG00000175445	NA	NA	rs328-C	rs328	0	328	stop_gained	0	0.899718	7e-75	74.1549		0.119088	[0.11-0.13] unit decrease	NR [11722792] (imputed)	N
31	rs115849089	8	19819724	rs328	2022-04-27	35213538	Richardson TG	2022-02-25	PLoS Biol	www.ncbi.nlm.nih.gov/pubmed/35213538	Characterising metabolomic signatures of lipid-modifying therapies through drug target mendelian randomisation.	Phospholipid levels in VLDL	115,082 European ancestry individuals	NA	8p21.3		LPL			ENSG00000175445	NA	NA	rs328-C	rs328	0	328	stop_gained	0	0.899693	7e-132	131.155		0.164995	[0.15-0.18] unit increase	NR [11722792] (imputed)	N
31	rs115849089	8	19819724	rs328	2022-04-27	35213538	Richardson TG	2022-02-25	PLoS Biol	www.ncbi.nlm.nih.gov/pubmed/35213538	Characterising metabolomic signatures of lipid-modifying therapies through drug target mendelian randomisation.	Average diameter for VLDL particles	115,082 European ancestry individuals	NA	8p21.3		LPL			ENSG00000175445	NA	NA	rs328-C	rs328	0	328	stop_gained	0	0.899693	5e-186	185.301		0.185702	[0.17-0.2] unit increase	NR [11722792] (imputed)	N
31	rs115849089	8	19819724	rs328	2022-04-27	35213538	Richardson TG	2022-02-25	PLoS Biol	www.ncbi.nlm.nih.gov/pubmed/35213538	Characterising metabolomic signatures of lipid-modifying therapies through drug target mendelian randomisation.	Cholesterol levels in very large VLDL	115,082 European ancestry individuals	NA	8p21.3		LPL			ENSG00000175445	NA	NA	rs328-C	rs328	0	328	stop_gained	0	0.899693	2e-162	161.699		0.181554	[0.17-0.19] unit increase	NR [11722792] (imputed)	N
31	rs115849089	8	19819724	rs328	2022-04-27	35213538	Richardson TG	2022-02-25	PLoS Biol	www.ncbi.nlm.nih.gov/pubmed/35213538	Characterising metabolomic signatures of lipid-modifying therapies through drug target mendelian randomisation.	Cholesterol to total lipids ratio in very large VLDL	114,160 European ancestry individuals	NA	8p21.3		LPL			ENSG00000175445	NA	NA	rs328-C	rs328	0	328	stop_gained	0	0.900057	1e-93	93		0.134721	[0.12-0.15] unit decrease	NR [11722792] (imputed)	N
31	rs115849089	8	19819724	rs328	2022-04-27	35213538	Richardson TG	2022-02-25	PLoS Biol	www.ncbi.nlm.nih.gov/pubmed/35213538	Characterising metabolomic signatures of lipid-modifying therapies through drug target mendelian randomisation.	Cholesteryl ester levels in very large VLDL	115,082 European ancestry individuals	NA	8p21.3		LPL			ENSG00000175445	NA	NA	rs328-C	rs328	0	328	stop_gained	0	0.899693	4e-137	136.398		0.16794	[0.15-0.18] unit increase	NR [11722792] (imputed)	N
31	rs115849089	8	19819724	rs328	2022-04-27	35213538	Richardson TG	2022-02-25	PLoS Biol	www.ncbi.nlm.nih.gov/pubmed/35213538	Characterising metabolomic signatures of lipid-modifying therapies through drug target mendelian randomisation.	Total lipid levels in very large VLDL	115,082 European ancestry individuals	NA	8p21.3		LPL			ENSG00000175445	NA	NA	rs328-C	rs328	0	328	stop_gained	0	0.899693	4e-184	183.398		0.190391	[0.18-0.2] unit increase	NR [11722792] (imputed)	N
31	rs115849089	8	19819724	rs328	2022-04-27	35213538	Richardson TG	2022-02-25	PLoS Biol	www.ncbi.nlm.nih.gov/pubmed/35213538	Characterising metabolomic signatures of lipid-modifying therapies through drug target mendelian randomisation.	Concentration of very large VLDL particles	115,082 European ancestry individuals	NA	8p21.3		LPL			ENSG00000175445	NA	NA	rs328-C	rs328	0	328	stop_gained	0	0.899693	4e-189	188.398		0.192664	[0.18-0.21] unit increase	NR [11722792] (imputed)	N
31	rs115849089	8	19819724	rs328	2022-04-27	35213538	Richardson TG	2022-02-25	PLoS Biol	www.ncbi.nlm.nih.gov/pubmed/35213538	Characterising metabolomic signatures of lipid-modifying therapies through drug target mendelian randomisation.	Cholesterol levels in chylomicrons and extremely large VLDL	115,082 European ancestry individuals	NA	8p21.3		LPL			ENSG00000175445	NA	NA	rs328-C	rs328	0	328	stop_gained	0	0.899693	2e-188	187.699		0.192971	[0.18-0.21] unit increase	NR [11722792] (imputed)	N
31	rs115849089	8	19819724	rs328	2022-04-27	35213538	Richardson TG	2022-02-25	PLoS Biol	www.ncbi.nlm.nih.gov/pubmed/35213538	Characterising metabolomic signatures of lipid-modifying therapies through drug target mendelian randomisation.	Phospholipid levels in chylomicrons and extremely large VLDL	115,082 European ancestry individuals	NA	8p21.3		LPL			ENSG00000175445	NA	NA	rs328-C	rs328	0	328	stop_gained	0	0.899693	6e-185	184.222		0.190231	[0.18-0.2] unit increase	NR [11722792] (imputed)	N
31	rs115849089	8	19819724	rs328	2022-04-27	35213538	Richardson TG	2022-02-25	PLoS Biol	www.ncbi.nlm.nih.gov/pubmed/35213538	Characterising metabolomic signatures of lipid-modifying therapies through drug target mendelian randomisation.	Total lipid levels in chylomicrons and extremely large VLDL	115,082 European ancestry individuals	NA	8p21.3		LPL			ENSG00000175445	NA	NA	rs328-C	rs328	0	328	stop_gained	0	0.899693	2e-161	160.699		0.178378	[0.17-0.19] unit increase	NR [11722792] (imputed)	N
31	rs115849089	8	19819724	rs328	2022-04-27	35213538	Richardson TG	2022-02-25	PLoS Biol	www.ncbi.nlm.nih.gov/pubmed/35213538	Characterising metabolomic signatures of lipid-modifying therapies through drug target mendelian randomisation.	Concentration of chylomicrons and extremely large VLDL particles	115,082 European ancestry individuals	NA	8p21.3		LPL			ENSG00000175445	NA	NA	rs328-C	rs328	0	328	stop_gained	0	0.899693	8e-177	176.097		0.186375	[0.17-0.2] unit increase	NR [11722792] (imputed)	N
31	rs115849089	8	19819724	rs328	2022-04-27	35213538	Richardson TG	2022-02-25	PLoS Biol	www.ncbi.nlm.nih.gov/pubmed/35213538	Characterising metabolomic signatures of lipid-modifying therapies through drug target mendelian randomisation.	Concentration of small VLDL particles	115,082 European ancestry individuals	NA	8p21.3		LPL			ENSG00000175445	NA	NA	rs328-C	rs328	0	328	stop_gained	0	0.899693	2e-149	148.699		0.175306	[0.16-0.19] unit increase	NR [11722792] (imputed)	N
31	rs115849089	8	19819724	rs328	2022-04-27	35213538	Richardson TG	2022-02-25	PLoS Biol	www.ncbi.nlm.nih.gov/pubmed/35213538	Characterising metabolomic signatures of lipid-modifying therapies through drug target mendelian randomisation.	Ratio of triglycerides to phosphoglycerides	115,006 European ancestry individuals	NA	8p21.3		LPL			ENSG00000175445	NA	NA	rs328-C	rs328	0	328	stop_gained	0	0.899718	4e-257	256.398		0.217265	[0.2-0.23] unit increase	NR [11722792] (imputed)	N
31	rs115849089	8	19819724	rs328	2022-04-27	35213538	Richardson TG	2022-02-25	PLoS Biol	www.ncbi.nlm.nih.gov/pubmed/35213538	Characterising metabolomic signatures of lipid-modifying therapies through drug target mendelian randomisation.	Total triglycerides levels	115,082 European ancestry individuals	NA	8p21.3		LPL			ENSG00000175445	NA	NA	rs328-C	rs328	0	328	stop_gained	0	0.899693	4e-186	185.398		0.192009	[0.18-0.2] unit increase	NR [11722792] (imputed)	N
31	rs115849089	8	19819724	rs328	2022-04-27	35213538	Richardson TG	2022-02-25	PLoS Biol	www.ncbi.nlm.nih.gov/pubmed/35213538	Characterising metabolomic signatures of lipid-modifying therapies through drug target mendelian randomisation.	Free cholesterol levels in VLDL	115,082 European ancestry individuals	NA	8p21.3		LPL			ENSG00000175445	NA	NA	rs328-C	rs328	0	328	stop_gained	0	0.899693	6e-107	106.222		0.149116	[0.14-0.16] unit increase	NR [11722792] (imputed)	N
31	rs115849089	8	19819724	rs328	2022-04-27	35213538	Richardson TG	2022-02-25	PLoS Biol	www.ncbi.nlm.nih.gov/pubmed/35213538	Characterising metabolomic signatures of lipid-modifying therapies through drug target mendelian randomisation.	Total lipid levels in VLDL	115,082 European ancestry individuals	NA	8p21.3		LPL			ENSG00000175445	NA	NA	rs328-C	rs328	0	328	stop_gained	0	0.899693	1e-153	153		0.176976	[0.16-0.19] unit increase	NR [11722792] (imputed)	N
31	rs115849089	8	19819724	rs328	2022-04-27	35213538	Richardson TG	2022-02-25	PLoS Biol	www.ncbi.nlm.nih.gov/pubmed/35213538	Characterising metabolomic signatures of lipid-modifying therapies through drug target mendelian randomisation.	Triglyceride levels in VLDL	115,082 European ancestry individuals	NA	8p21.3		LPL			ENSG00000175445	NA	NA	rs328-C	rs328	0	328	stop_gained	0	0.899693	7e-190	189.155		0.193204	[0.18-0.21] unit increase	NR [11722792] (imputed)	N
31	rs115849089	8	19819724	rs328	2022-04-27	35213538	Richardson TG	2022-02-25	PLoS Biol	www.ncbi.nlm.nih.gov/pubmed/35213538	Characterising metabolomic signatures of lipid-modifying therapies through drug target mendelian randomisation.	Triglycerides to total lipids ratio in very large HDL	115,056 European ancestry individuals	NA	8p21.3		LPL			ENSG00000175445	NA	NA	rs328-C	rs328	0	328	stop_gained	0	0.899697	7e-191	190.155		0.189377	[0.18-0.2] unit increase	NR [11722792] (imputed)	N
31	rs115849089	8	19819724	rs328	2022-04-27	35213538	Richardson TG	2022-02-25	PLoS Biol	www.ncbi.nlm.nih.gov/pubmed/35213538	Characterising metabolomic signatures of lipid-modifying therapies through drug target mendelian randomisation.	Cholesteryl esters to total lipids ratio in very large VLDL	114,160 European ancestry individuals	NA	8p21.3		LPL			ENSG00000175445	NA	NA	rs328-C	rs328	0	328	stop_gained	0	0.900057	1e-105	105		0.143301	[0.13-0.16] unit decrease	NR [11722792] (imputed)	N
31	rs115849089	8	19819724	rs328	2022-04-27	35213538	Richardson TG	2022-02-25	PLoS Biol	www.ncbi.nlm.nih.gov/pubmed/35213538	Characterising metabolomic signatures of lipid-modifying therapies through drug target mendelian randomisation.	Free cholesterol levels in very large VLDL	115,082 European ancestry individuals	NA	8p21.3		LPL			ENSG00000175445	NA	NA	rs328-C	rs328	0	328	stop_gained	0	0.899693	2e-182	181.699		0.190667	[0.18-0.2] unit increase	NR [11722792] (imputed)	N
31	rs115849089	8	19819724	rs328	2022-04-27	35213538	Richardson TG	2022-02-25	PLoS Biol	www.ncbi.nlm.nih.gov/pubmed/35213538	Characterising metabolomic signatures of lipid-modifying therapies through drug target mendelian randomisation.	Phospholipid levels in very large VLDL	115,082 European ancestry individuals	NA	8p21.3		LPL			ENSG00000175445	NA	NA	rs328-C	rs328	0	328	stop_gained	0	0.899693	4e-185	184.398		0.191405	[0.18-0.2] unit increase	NR [11722792] (imputed)	N
31	rs115849089	8	19819724	rs328	2022-04-27	35213538	Richardson TG	2022-02-25	PLoS Biol	www.ncbi.nlm.nih.gov/pubmed/35213538	Characterising metabolomic signatures of lipid-modifying therapies through drug target mendelian randomisation.	Triglyceride levels in very large VLDL	115,082 European ancestry individuals	NA	8p21.3		LPL			ENSG00000175445	NA	NA	rs328-C	rs328	0	328	stop_gained	0	0.899693	6e-182	181.222		0.188064	[0.18-0.2] unit increase	NR [11722792] (imputed)	N
31	rs115849089	8	19819724	rs328	2022-04-27	35213538	Richardson TG	2022-02-25	PLoS Biol	www.ncbi.nlm.nih.gov/pubmed/35213538	Characterising metabolomic signatures of lipid-modifying therapies through drug target mendelian randomisation.	Cholesteryl ester levels in chylomicrons and extremely large VLDL	115,082 European ancestry individuals	NA	8p21.3		LPL			ENSG00000175445	NA	NA	rs328-C	rs328	0	328	stop_gained	0	0.899693	6e-188	187.222		0.193175	[0.18-0.21] unit increase	NR [11722792] (imputed)	N
31	rs115849089	8	19819724	rs328	2022-04-27	35213538	Richardson TG	2022-02-25	PLoS Biol	www.ncbi.nlm.nih.gov/pubmed/35213538	Characterising metabolomic signatures of lipid-modifying therapies through drug target mendelian randomisation.	Free cholesterol levels in chylomicrons and extremely large VLDL	115,082 European ancestry individuals	NA	8p21.3		LPL			ENSG00000175445	NA	NA	rs328-C	rs328	0	328	stop_gained	0	0.899693	4e-183	182.398		0.190011	[0.18-0.2] unit increase	NR [11722792] (imputed)	N
31	rs115849089	8	19819724	rs328	2022-04-27	35213538	Richardson TG	2022-02-25	PLoS Biol	www.ncbi.nlm.nih.gov/pubmed/35213538	Characterising metabolomic signatures of lipid-modifying therapies through drug target mendelian randomisation.	Triglyceride levels in chylomicrons and extremely large VLDL	115,082 European ancestry individuals	NA	8p21.3		LPL			ENSG00000175445	NA	NA	rs328-C	rs328	0	328	stop_gained	0	0.899693	9e-139	138.046		0.165674	[0.15-0.18] unit increase	NR [11722792] (imputed)	N
31	rs115849089	8	19819724	rs328	2022-04-27	35213538	Richardson TG	2022-02-25	PLoS Biol	www.ncbi.nlm.nih.gov/pubmed/35213538	Characterising metabolomic signatures of lipid-modifying therapies through drug target mendelian randomisation.	Monounsaturated fatty acid levels	115,006 European ancestry individuals	NA	8p21.3		LPL			ENSG00000175445	NA	NA	rs328-C	rs328	0	328	stop_gained	0	0.899718	9e-102	101.046		0.144553	[0.13-0.16] unit increase	NR [11722792] (imputed)	N
31	rs115849089	8	19819724	rs328	2022-04-27	35213538	Richardson TG	2022-02-25	PLoS Biol	www.ncbi.nlm.nih.gov/pubmed/35213538	Characterising metabolomic signatures of lipid-modifying therapies through drug target mendelian randomisation.	Ratio of omega-6 fatty acids to total fatty acids	115,006 European ancestry individuals	NA	8p21.3		LPL			ENSG00000175445	NA	NA	rs328-C	rs328	0	328	stop_gained	0	0.899718	3e-97	96.5229		0.137521	[0.12-0.15] unit decrease	NR [11722792] (imputed)	N
31	rs115849089	8	19819724	rs328	2022-04-27	35213538	Richardson TG	2022-02-25	PLoS Biol	www.ncbi.nlm.nih.gov/pubmed/35213538	Characterising metabolomic signatures of lipid-modifying therapies through drug target mendelian randomisation.	Triglyceride levels in small HDL	115,082 European ancestry individuals	NA	8p21.3		LPL			ENSG00000175445	NA	NA	rs328-C	rs328	0	328	stop_gained	0	0.899693	2e-182	181.699		0.190316	[0.18-0.2] unit increase	NR [11722792] (imputed)	N
31	rs115849089	8	19819724	rs328	2022-04-27	35213538	Richardson TG	2022-02-25	PLoS Biol	www.ncbi.nlm.nih.gov/pubmed/35213538	Characterising metabolomic signatures of lipid-modifying therapies through drug target mendelian randomisation.	Triglycerides to total lipids ratio in small HDL	115,082 European ancestry individuals	NA	8p21.3		LPL			ENSG00000175445	NA	NA	rs328-C	rs328	0	328	stop_gained	0	0.899693	5e-268	267.301		0.226657	[0.21-0.24] unit increase	NR [11722792] (imputed)	N
31	rs115849089	8	19819724	rs328	2022-04-27	35213538	Richardson TG	2022-02-25	PLoS Biol	www.ncbi.nlm.nih.gov/pubmed/35213538	Characterising metabolomic signatures of lipid-modifying therapies through drug target mendelian randomisation.	Free cholesterol to total lipids ratio in small LDL	115,082 European ancestry individuals	NA	8p21.3		LPL			ENSG00000175445	NA	NA	rs328-C	rs328	0	328	stop_gained	0	0.899693	2e-190	189.699		0.19417	[0.18-0.21] unit decrease	NR [11722792] (imputed)	N
31	rs115849089	8	19819724	rs328	2022-04-27	35213538	Richardson TG	2022-02-25	PLoS Biol	www.ncbi.nlm.nih.gov/pubmed/35213538	Characterising metabolomic signatures of lipid-modifying therapies through drug target mendelian randomisation.	Triglycerides to total lipids ratio in medium HDL	115,082 European ancestry individuals	NA	8p21.3		LPL			ENSG00000175445	NA	NA	rs328-C	rs328	0	328	stop_gained	0	0.899693	5e-252	251.301		0.221689	[0.21-0.23] unit increase	NR [11722792] (imputed)	N
31	rs115849089	8	19819724	rs328	2022-04-27	35213538	Richardson TG	2022-02-25	PLoS Biol	www.ncbi.nlm.nih.gov/pubmed/35213538	Characterising metabolomic signatures of lipid-modifying therapies through drug target mendelian randomisation.	Free cholesterol to total lipids ratio in medium LDL	115,082 European ancestry individuals	NA	8p21.3		LPL			ENSG00000175445	NA	NA	rs328-C	rs328	0	328	stop_gained	0	0.899693	2e-218	217.699		0.205728	[0.19-0.22] unit decrease	NR [11722792] (imputed)	N
31	rs115849089	8	19819724	rs328	2022-04-27	35213538	Richardson TG	2022-02-25	PLoS Biol	www.ncbi.nlm.nih.gov/pubmed/35213538	Characterising metabolomic signatures of lipid-modifying therapies through drug target mendelian randomisation.	Total lipid levels in medium VLDL	115,082 European ancestry individuals	NA	8p21.3		LPL			ENSG00000175445	NA	NA	rs328-C	rs328	0	328	stop_gained	0	0.899693	1e-96	96		0.14183	[0.13-0.16] unit increase	NR [11722792] (imputed)	N
31	rs115849089	8	19819724	rs328	2022-04-27	35213538	Richardson TG	2022-02-25	PLoS Biol	www.ncbi.nlm.nih.gov/pubmed/35213538	Characterising metabolomic signatures of lipid-modifying therapies through drug target mendelian randomisation.	Triglyceride levels in medium VLDL	115,082 European ancestry individuals	NA	8p21.3		LPL			ENSG00000175445	NA	NA	rs328-C	rs328	0	328	stop_gained	0	0.899693	9e-174	173.046		0.186554	[0.17-0.2] unit increase	NR [11722792] (imputed)	N
31	rs115849089	8	19819724	rs328	2022-04-27	35213538	Richardson TG	2022-02-25	PLoS Biol	www.ncbi.nlm.nih.gov/pubmed/35213538	Characterising metabolomic signatures of lipid-modifying therapies through drug target mendelian randomisation.	Cholesteryl esters to total lipids ratio in small LDL	115,082 European ancestry individuals	NA	8p21.3		LPL			ENSG00000175445	NA	NA	rs328-C	rs328	0	328	stop_gained	0	0.899693	1e-80	80		0.130156	[0.12-0.14] unit increase	NR [11722792] (imputed)	N
31	rs115849089	8	19819724	rs328	2022-04-27	35213538	Richardson TG	2022-02-25	PLoS Biol	www.ncbi.nlm.nih.gov/pubmed/35213538	Characterising metabolomic signatures of lipid-modifying therapies through drug target mendelian randomisation.	Triglycerides to total lipids ratio in small LDL	115,082 European ancestry individuals	NA	8p21.3		LPL			ENSG00000175445	NA	NA	rs328-C	rs328	0	328	stop_gained	0	0.899693	2e-173	172.699		0.184988	[0.17-0.2] unit increase	NR [11722792] (imputed)	N
31	rs115849089	8	19819724	rs328	2022-04-27	35213538	Richardson TG	2022-02-25	PLoS Biol	www.ncbi.nlm.nih.gov/pubmed/35213538	Characterising metabolomic signatures of lipid-modifying therapies through drug target mendelian randomisation.	Phospholipid levels in large VLDL	115,082 European ancestry individuals	NA	8p21.3		LPL			ENSG00000175445	NA	NA	rs328-C	rs328	0	328	stop_gained	0	0.899693	9e-193	192.046		0.195353	[0.18-0.21] unit increase	NR [11722792] (imputed)	N
31	rs115849089	8	19819724	rs328	2022-04-27	35213538	Richardson TG	2022-02-25	PLoS Biol	www.ncbi.nlm.nih.gov/pubmed/35213538	Characterising metabolomic signatures of lipid-modifying therapies through drug target mendelian randomisation.	Phospholipids to total lipids ratio in large VLDL	115,071 European ancestry individuals	NA	8p21.3		LPL			ENSG00000175445	NA	NA	rs328-C	rs328	0	328	stop_gained	0	0.899684	1e-125	125		0.158488	[0.15-0.17] unit increase	NR [11722792] (imputed)	N
31	rs115849089	8	19819724	rs328	2022-04-27	35213538	Richardson TG	2022-02-25	PLoS Biol	www.ncbi.nlm.nih.gov/pubmed/35213538	Characterising metabolomic signatures of lipid-modifying therapies through drug target mendelian randomisation.	Cholesteryl esters to total lipids ratio in medium HDL	115,082 European ancestry individuals	NA	8p21.3		LPL			ENSG00000175445	NA	NA	rs328-C	rs328	0	328	stop_gained	0	0.899693	5e-202	201.301		0.200421	[0.19-0.21] unit decrease	NR [11722792] (imputed)	N
31	rs115849089	8	19819724	rs328	2022-04-27	35213538	Richardson TG	2022-02-25	PLoS Biol	www.ncbi.nlm.nih.gov/pubmed/35213538	Characterising metabolomic signatures of lipid-modifying therapies through drug target mendelian randomisation.	Cholesterol to total lipids ratio in medium HDL	115,082 European ancestry individuals	NA	8p21.3		LPL			ENSG00000175445	NA	NA	rs328-C	rs328	0	328	stop_gained	0	0.899693	1e-221	221		0.206712	[0.19-0.22] unit decrease	NR [11722792] (imputed)	N
31	rs115849089	8	19819724	rs328	2022-04-27	35213538	Richardson TG	2022-02-25	PLoS Biol	www.ncbi.nlm.nih.gov/pubmed/35213538	Characterising metabolomic signatures of lipid-modifying therapies through drug target mendelian randomisation.	Phospholipids to total lipids ratio in small LDL	115,082 European ancestry individuals	NA	8p21.3		LPL			ENSG00000175445	NA	NA	rs328-C	rs328	0	328	stop_gained	0	0.899693	6e-70	69.2218		0.121095	[0.11-0.13] unit decrease	NR [11722792] (imputed)	N
31	rs115849089	8	19819724	rs328	2022-04-27	35213538	Richardson TG	2022-02-25	PLoS Biol	www.ncbi.nlm.nih.gov/pubmed/35213538	Characterising metabolomic signatures of lipid-modifying therapies through drug target mendelian randomisation.	Triglyceride levels in small LDL	115,082 European ancestry individuals	NA	8p21.3		LPL			ENSG00000175445	NA	NA	rs328-C	rs328	0	328	stop_gained	0	0.899693	3e-158	157.523		0.177902	[0.16-0.19] unit increase	NR [11722792] (imputed)	N
31	rs115849089	8	19819724	rs328	2021-12-14	34594039	Sakaue S	2021-09-30	Nat Genet	www.ncbi.nlm.nih.gov/pubmed/34594039	A cross-population atlas of genetic associations for 220 human phenotypes.	HDL cholesterol	74,970 East Asian ancestry individuals	NA	8p21.3		LPL			ENSG00000175445	NA	NA	rs328-G	rs328	0	328	stop_gained	0	0.124304	4e-89	88.3979		0.141481	[0.13-0.16] unit increase	Illumina [13465896] (imputed)	N
31	rs115849089	8	19819724	rs328	2021-12-14	34594039	Sakaue S	2021-09-30	Nat Genet	www.ncbi.nlm.nih.gov/pubmed/34594039	A cross-population atlas of genetic associations for 220 human phenotypes.	Triglycerides	343,992 European ancestry individuals, 111,667 East Asian ancestry individuals	NA	8p21.3		LPL			ENSG00000175445	NA	NA	rs328-G	rs328	0	328	stop_gained	0	NR	6E-731	730.222		0.1871	[0.18-0.19] unit decrease	Affymetrix, Illumina [20531459] (imputed)	N
31	rs287	8	19820405	rs331	2020-07-21	32203549	Richardson TG	2020-03-23	PLoS Med	www.ncbi.nlm.nih.gov/pubmed/32203549	Evaluating the relationship between circulating lipoprotein lipids and apolipoproteins with risk of coronary heart disease: A multivariable Mendelian randomisation analysis.	Apolipoprotein A1 levels	393,193 European ancestry individuals	NA	8p21.3	LPL	LPL			ENSG00000175445	NA	NA	rs331-G	rs331	0	331	intron_variant	0	0.73515	5E-340	339.301		0.0875575	[0.083-0.092] unit decrease	Affymetrix [NR] (imputed)	N
31	rs287	8	19820405	rs331	2022-03-22	34610981	Li-Gao R	2021-10-05	Diabetes	www.ncbi.nlm.nih.gov/pubmed/34610981	Genetic Studies of Metabolomics Change After a Liquid Meal Illuminate Novel Pathways for Glucose and Lipid Metabolism.	Fasting total cholesterol in VLDL	4,734 individuals	NA	8p21.3		LPL			ENSG00000175445	NA	NA	rs331-A	rs331	0	331	intron_variant	0	0.281245	5e-19	18.301		0.204137	[0.16-0.25] mmol/l decrease	Illumina [7701709] (imputed)	N
31	rs287	8	19820405	rs331	2022-10-14	34610981	Li-Gao R	2021-10-05	Diabetes	www.ncbi.nlm.nih.gov/pubmed/34610981	Genetic Studies of Metabolomics Change After a Liquid Meal Illuminate Novel Pathways for Glucose and Lipid Metabolism.	Fasting serum total triglycerides	4,734 individuals	NA	8p21.3		LPL			ENSG00000175445	NA	NA	rs331-A	rs331	0	331	intron_variant	0	0.281245	6e-19	18.2218		0.203932	[0.16-0.25] mmol/l decrease	Illumina [7701709] (imputed)	N
31	rs287	8	19820405	rs331	2022-03-22	34610981	Li-Gao R	2021-10-05	Diabetes	www.ncbi.nlm.nih.gov/pubmed/34610981	Genetic Studies of Metabolomics Change After a Liquid Meal Illuminate Novel Pathways for Glucose and Lipid Metabolism.	Fasting triglycerides levels in very small VLDL	4,734 individuals	NA	8p21.3		LPL			ENSG00000175445	NA	NA	rs331-A	rs331	0	331	intron_variant	0	0.281258	2e-19	18.699		0.206397	[0.16-0.25] mmol/l decrease	Illumina [7701709] (imputed)	N
31	rs287	8	19820405	rs331	2022-03-22	34610981	Li-Gao R	2021-10-05	Diabetes	www.ncbi.nlm.nih.gov/pubmed/34610981	Genetic Studies of Metabolomics Change After a Liquid Meal Illuminate Novel Pathways for Glucose and Lipid Metabolism.	Fasting free cholesterol in medium VLDL	4,734 individuals	NA	8p21.3		LPL			ENSG00000175445	NA	NA	rs331-A	rs331	0	331	intron_variant	0	0.281271	1e-19	19		0.208032	[0.16-0.25] mmol/l decrease	Illumina [7701709] (imputed)	N
31	rs287	8	19820405	rs331	2022-03-22	34610981	Li-Gao R	2021-10-05	Diabetes	www.ncbi.nlm.nih.gov/pubmed/34610981	Genetic Studies of Metabolomics Change After a Liquid Meal Illuminate Novel Pathways for Glucose and Lipid Metabolism.	Fasting monounsaturated fatty acids (16:1, 18:1)	4,734 individuals	NA	8p21.3		LPL			ENSG00000175445	NA	NA	rs331-A	rs331	0	331	intron_variant	0	0.282032	1e-13	13		0.170868	[0.13-0.22] mmol/l decrease	Illumina [7701709] (imputed)	N
31	rs287	8	19820405	rs331	2022-03-22	34610981	Li-Gao R	2021-10-05	Diabetes	www.ncbi.nlm.nih.gov/pubmed/34610981	Genetic Studies of Metabolomics Change After a Liquid Meal Illuminate Novel Pathways for Glucose and Lipid Metabolism.	Fasting isoleucine	4,734 individuals	NA	8p21.3		LPL			ENSG00000175445	NA	NA	rs331-A	rs331	0	331	intron_variant	0	0.281423	4e-09	8.39794		0.135587	[0.091-0.181] mmol/l decrease	Illumina [7701709] (imputed)	N
31	rs287	8	19820405	rs331	2022-03-22	34610981	Li-Gao R	2021-10-05	Diabetes	www.ncbi.nlm.nih.gov/pubmed/34610981	Genetic Studies of Metabolomics Change After a Liquid Meal Illuminate Novel Pathways for Glucose and Lipid Metabolism.	Fasting free cholesterol in small VLDL	4,734 individuals	NA	8p21.3		LPL			ENSG00000175445	NA	NA	rs331-A	rs331	0	331	intron_variant	0	0.281026	5e-20	19.301		0.210032	[0.17-0.25] mmol/l decrease	Illumina [7701709] (imputed)	N
31	rs287	8	19820405	rs331	2022-03-22	34610981	Li-Gao R	2021-10-05	Diabetes	www.ncbi.nlm.nih.gov/pubmed/34610981	Genetic Studies of Metabolomics Change After a Liquid Meal Illuminate Novel Pathways for Glucose and Lipid Metabolism.	Fasting total lipids in small VLDL	4,734 individuals	NA	8p21.3		LPL			ENSG00000175445	NA	NA	rs331-A	rs331	0	331	intron_variant	0	0.281026	1e-20	20		0.213619	[0.17-0.26] mmol/l decrease	Illumina [7701709] (imputed)	N
31	rs287	8	19820405	rs331	2022-03-22	34610981	Li-Gao R	2021-10-05	Diabetes	www.ncbi.nlm.nih.gov/pubmed/34610981	Genetic Studies of Metabolomics Change After a Liquid Meal Illuminate Novel Pathways for Glucose and Lipid Metabolism.	Fasting small VLDL particle concentration	4,734 individuals	NA	8p21.3		LPL			ENSG00000175445	NA	NA	rs331-A	rs331	0	331	intron_variant	0	0.281026	1e-20	20		0.214097	[0.17-0.26] mmol/l decrease	Illumina [7701709] (imputed)	N
31	rs287	8	19820405	rs331	2022-03-22	34610981	Li-Gao R	2021-10-05	Diabetes	www.ncbi.nlm.nih.gov/pubmed/34610981	Genetic Studies of Metabolomics Change After a Liquid Meal Illuminate Novel Pathways for Glucose and Lipid Metabolism.	Fasting phospholipid levels in small VLDL	4,734 individuals	NA	8p21.3		LPL			ENSG00000175445	NA	NA	rs331-A	rs331	0	331	intron_variant	0	0.281026	4e-19	18.3979		0.2048	[0.16-0.25] mmol/l decrease	Illumina [7701709] (imputed)	N
31	rs287	8	19820405	rs331	2022-03-22	34610981	Li-Gao R	2021-10-05	Diabetes	www.ncbi.nlm.nih.gov/pubmed/34610981	Genetic Studies of Metabolomics Change After a Liquid Meal Illuminate Novel Pathways for Glucose and Lipid Metabolism.	Fasting glycoprotein acetyls (mainly a1-acid glycoprotein)	4,734 individuals	NA	8p21.3		LPL			ENSG00000175445	NA	NA	rs331-A	rs331	0	331	intron_variant	0	0.281304	2e-15	14.699		0.182542	[0.14-0.23] mmol/l decrease	Illumina [7701709] (imputed)	N
31	rs287	8	19820405	rs331	2013-09-24	19936222	Chasman DI	2009-11-20	PLoS Genet	www.ncbi.nlm.nih.gov/pubmed/19936222	Forty-three loci associated with plasma lipoprotein size, concentration, and cholesterol content in genome-wide analysis.	Lipid metabolism phenotypes	Up to 17,296 European ancestry female individuals	Up to 2,700 individuals, Up to 2,000 European ancestry cardiovascular heart disease cases and controls	8p21.3	LPL	LPL			ENSG00000175445	NA	NA	rs331-?	rs331	0	331	intron_variant	0	NR	1e-17	17	(HDL-C.assay, whole)	1.459	[NR] unit increase	Illumina [335603]	N
31	rs287	8	19820405	rs331	2013-09-24	19936222	Chasman DI	2009-11-20	PLoS Genet	www.ncbi.nlm.nih.gov/pubmed/19936222	Forty-three loci associated with plasma lipoprotein size, concentration, and cholesterol content in genome-wide analysis.	Lipid metabolism phenotypes	Up to 17,296 European ancestry female individuals	Up to 2,700 individuals, Up to 2,000 European ancestry cardiovascular heart disease cases and controls	8p21.3	LPL	LPL			ENSG00000175445	NA	NA	rs331-?	rs331	0	331	intron_variant	0	NR	1e-11	11	(HDL-C.by.NMR, fasting)	1.256	[NR] unit increase	Illumina [335603]	N
31	rs287	8	19820405	rs331	2013-09-24	19936222	Chasman DI	2009-11-20	PLoS Genet	www.ncbi.nlm.nih.gov/pubmed/19936222	Forty-three loci associated with plasma lipoprotein size, concentration, and cholesterol content in genome-wide analysis.	Lipid metabolism phenotypes	Up to 17,296 European ancestry female individuals	Up to 2,700 individuals, Up to 2,000 European ancestry cardiovascular heart disease cases and controls	8p21.3	LPL	LPL			ENSG00000175445	NA	NA	rs331-?	rs331	0	331	intron_variant	0	NR	3e-14	13.5229	(HDL-C.assay, fasting)	1.51	[NR] unit increase	Illumina [335603]	N
31	rs287	8	19820405	rs331	2013-09-24	19936222	Chasman DI	2009-11-20	PLoS Genet	www.ncbi.nlm.nih.gov/pubmed/19936222	Forty-three loci associated with plasma lipoprotein size, concentration, and cholesterol content in genome-wide analysis.	Lipid metabolism phenotypes	Up to 17,296 European ancestry female individuals	Up to 2,700 individuals, Up to 2,000 European ancestry cardiovascular heart disease cases and controls	8p21.3	LPL	LPL			ENSG00000175445	NA	NA	rs331-?	rs331	0	331	intron_variant	0	NR	1e-14	14	(HDL-C.by.NMR, whole)	1.21	[NR] unit increase	Illumina [335603]	N
31	rs115849089	8	19820433	rs12679834	2022-02-17	34503513	Harshfield EL	2021-09-10	BMC Med	www.ncbi.nlm.nih.gov/pubmed/34503513	Genome-wide analysis of blood lipid metabolites in over 5000 South Asians reveals biological insights at cardiometabolic disease loci.	Diacylglycerol(34:1)_[M+H-H2O]1+ levels	5,662 Pakistani ancestry individuals	NA	8p21.3		LPL			ENSG00000175445	NA	NA	rs12679834-G	rs12679834	0	12679834	intron_variant	0	NR	2e-26	25.699		0.0786	[0.064-0.093] unit decrease	Illumina [6720657] (imputed)	N
31	rs115849089	8	19820433	rs12679834	2022-02-17	34503513	Harshfield EL	2021-09-10	BMC Med	www.ncbi.nlm.nih.gov/pubmed/34503513	Genome-wide analysis of blood lipid metabolites in over 5000 South Asians reveals biological insights at cardiometabolic disease loci.	Diacylglycerol(34:2)_[M+H-H2O]1+ levels	5,662 Pakistani ancestry individuals	NA	8p21.3		LPL			ENSG00000175445	NA	NA	rs12679834-G	rs12679834	0	12679834	intron_variant	0	NR	2e-26	25.699		0.0722	[0.059-0.086] unit increase	Illumina [6720657] (imputed)	N
31	rs115849089	8	19820433	rs12679834	2022-02-17	34503513	Harshfield EL	2021-09-10	BMC Med	www.ncbi.nlm.nih.gov/pubmed/34503513	Genome-wide analysis of blood lipid metabolites in over 5000 South Asians reveals biological insights at cardiometabolic disease loci.	Sphingomyelin(42:3)_[M+H]1+ levels	5,662 Pakistani ancestry individuals	NA	8p21.3		LPL			ENSG00000175445	NA	NA	rs12679834-G	rs12679834	0	12679834	intron_variant	0	NR	3e-26	25.5229		0.0835	[0.068-0.099] unit increase	Illumina [6720657] (imputed)	N
31	rs115849089	8	19820433	rs12679834	2022-02-17	34503513	Harshfield EL	2021-09-10	BMC Med	www.ncbi.nlm.nih.gov/pubmed/34503513	Genome-wide analysis of blood lipid metabolites in over 5000 South Asians reveals biological insights at cardiometabolic disease loci.	Triacylglycerol(53:2)_[M+NH4]1+ levels	5,662 Pakistani ancestry individuals	NA	8p21.3		LPL			ENSG00000175445	NA	NA	rs12679834-T	rs12679834	0	12679834	intron_variant	0	NR	3e-26	25.5229		0.0786	[0.064-0.093] unit decrease	Illumina [6720657] (imputed)	N
31	rs115849089	8	19820433	rs12679834	2022-02-17	34503513	Harshfield EL	2021-09-10	BMC Med	www.ncbi.nlm.nih.gov/pubmed/34503513	Genome-wide analysis of blood lipid metabolites in over 5000 South Asians reveals biological insights at cardiometabolic disease loci.	Triacylglycerol(53:3)_[M+NH4]1+ levels	5,662 Pakistani ancestry individuals	NA	8p21.3		LPL			ENSG00000175445	NA	NA	rs12679834-G	rs12679834	0	12679834	intron_variant	0	NR	2e-26	25.699		0.1325	[0.11-0.16] unit increase	Illumina [6720657] (imputed)	N
31	rs115849089	8	19820433	rs12679834	2019-02-08	30595370	Kichaev G	2018-12-27	Am J Hum Genet	www.ncbi.nlm.nih.gov/pubmed/30595370	Leveraging Polygenic Functional Enrichment to Improve GWAS Power.	Red cell distribution width	approximately 445,000 European ancestry individuals	NA	8p21.3		LPL			ENSG00000175445	NA	NA	rs12679834-?	rs12679834	0	12679834	intron_variant	0	NR	9e-60	59.0458		NA		NR [~ 8900000] (imputed)	N
31	rs115849089	8	19820433	rs12679834	2022-04-27	35213538	Richardson TG	2022-02-25	PLoS Biol	www.ncbi.nlm.nih.gov/pubmed/35213538	Characterising metabolomic signatures of lipid-modifying therapies through drug target mendelian randomisation.	Triglyceride levels in HDL	115,082 European ancestry individuals	NA	8p21.3		LPL			ENSG00000175445	NA	NA	rs12679834-T	rs12679834	0	12679834	intron_variant	0	0.89964	2e-137	136.699		0.167002	[0.15-0.18] unit increase	NR [11722792] (imputed)	N
31	rs115849089	8	19820433	rs12679834	2022-04-27	35213538	Richardson TG	2022-02-25	PLoS Biol	www.ncbi.nlm.nih.gov/pubmed/35213538	Characterising metabolomic signatures of lipid-modifying therapies through drug target mendelian randomisation.	Cholesteryl esters to total lipids ratio in medium LDL	115,082 European ancestry individuals	NA	8p21.3		LPL			ENSG00000175445	NA	NA	rs12679834-T	rs12679834	0	12679834	intron_variant	0	0.89964	9e-108	107.046		0.150391	[0.14-0.16] unit increase	NR [11722792] (imputed)	N
31	rs115849089	8	19820433	rs12679834	2022-04-27	35213538	Richardson TG	2022-02-25	PLoS Biol	www.ncbi.nlm.nih.gov/pubmed/35213538	Characterising metabolomic signatures of lipid-modifying therapies through drug target mendelian randomisation.	Triglyceride levels in medium HDL	115,082 European ancestry individuals	NA	8p21.3		LPL			ENSG00000175445	NA	NA	rs12679834-T	rs12679834	0	12679834	intron_variant	0	0.89964	8e-118	117.097		0.155004	[0.14-0.17] unit increase	NR [11722792] (imputed)	N
31	rs115849089	8	19820916	rs117199990	2022-11-17	34887591	Graham SE	2021-12-09	Nature	www.ncbi.nlm.nih.gov/pubmed/34887591	The power of genetic diversity in genome-wide association studies of lipids.	Triglyceride levels	40,963 South Asian ancestry individuals, 48,057 Hispanic individuals, 99,432 Admixed African or African ancestry individuals, 146,492 East Asian ancestry individuals, 1,320,016 European ancestry individuals	NA	8p21.3		LPL			ENSG00000175445	NA	NA	rs117199990-?	rs117199990	0	117199990	intron_variant	0	NR	4E-1504	1503.4		NA		NR [52000000] (imputed)	N
31	rs115849089	8	19820916	rs117199990	2022-02-17	34503513	Harshfield EL	2021-09-10	BMC Med	www.ncbi.nlm.nih.gov/pubmed/34503513	Genome-wide analysis of blood lipid metabolites in over 5000 South Asians reveals biological insights at cardiometabolic disease loci.	Diacylglycerol(34:0)_[M+H-H2O]1+ levels	5,662 Pakistani ancestry individuals	NA	8p21.3		LPL			ENSG00000175445	NA	NA	rs117199990-A	rs117199990	0	117199990	intron_variant	0	NR	4e-28	27.3979		0.0742	[0.061-0.088] unit decrease	Illumina [6720657] (imputed)	N
31	rs115849089	8	19820916	rs117199990	2022-02-17	34503513	Harshfield EL	2021-09-10	BMC Med	www.ncbi.nlm.nih.gov/pubmed/34503513	Genome-wide analysis of blood lipid metabolites in over 5000 South Asians reveals biological insights at cardiometabolic disease loci.	Diacylglycerol(36:2)_[M+H-H2O]1+ levels	5,662 Pakistani ancestry individuals	NA	8p21.3		LPL			ENSG00000175445	NA	NA	rs117199990-C	rs117199990	0	117199990	intron_variant	0	NR	4e-28	27.3979		0.1068	[0.088-0.126] unit decrease	Illumina [6720657] (imputed)	N
31	rs115849089	8	19820916	rs117199990	2022-02-17	34503513	Harshfield EL	2021-09-10	BMC Med	www.ncbi.nlm.nih.gov/pubmed/34503513	Genome-wide analysis of blood lipid metabolites in over 5000 South Asians reveals biological insights at cardiometabolic disease loci.	Diacylglycerol(36:1)_[M+H-H2O]1+ levels	5,662 Pakistani ancestry individuals	NA	8p21.3		LPL			ENSG00000175445	NA	NA	rs117199990-G	rs117199990	0	117199990	intron_variant	0	NR	4e-28	27.3979		0.0927	[0.076-0.109] unit decrease	Illumina [6720657] (imputed)	N
31	rs115849089	8	19820916	rs117199990	2022-02-17	34503513	Harshfield EL	2021-09-10	BMC Med	www.ncbi.nlm.nih.gov/pubmed/34503513	Genome-wide analysis of blood lipid metabolites in over 5000 South Asians reveals biological insights at cardiometabolic disease loci.	Diacylglycerol(34:1)_[M+H-H2O]1+ levels	5,662 Pakistani ancestry individuals	NA	8p21.3		LPL			ENSG00000175445	NA	NA	rs117199990-C	rs117199990	0	117199990	intron_variant	0	NR	3e-28	27.5229		0.0712	[0.058-0.084] unit increase	Illumina [6720657] (imputed)	N
31	rs115849089	8	19820916	rs117199990	2022-02-17	34503513	Harshfield EL	2021-09-10	BMC Med	www.ncbi.nlm.nih.gov/pubmed/34503513	Genome-wide analysis of blood lipid metabolites in over 5000 South Asians reveals biological insights at cardiometabolic disease loci.	Diacylglycerol(34:2)_[M+H-H2O]1+ levels	5,662 Pakistani ancestry individuals	NA	8p21.3		LPL			ENSG00000175445	NA	NA	rs117199990-G	rs117199990	0	117199990	intron_variant	0	NR	4e-28	27.3979		0.1553	[0.13-0.18] unit decrease	Illumina [6720657] (imputed)	N
31	rs115849089	8	19820916	rs117199990	2022-02-17	34503513	Harshfield EL	2021-09-10	BMC Med	www.ncbi.nlm.nih.gov/pubmed/34503513	Genome-wide analysis of blood lipid metabolites in over 5000 South Asians reveals biological insights at cardiometabolic disease loci.	Sphingomyelin(42:3)_[M+H]1+ levels	5,662 Pakistani ancestry individuals	NA	8p21.3		LPL			ENSG00000175445	NA	NA	rs117199990-T	rs117199990	0	117199990	intron_variant	0	NR	3e-28	27.5229		0.0682	[0.056-0.08] unit increase	Illumina [6720657] (imputed)	N
31	rs115849089	8	19820916	rs117199990	2022-02-17	34503513	Harshfield EL	2021-09-10	BMC Med	www.ncbi.nlm.nih.gov/pubmed/34503513	Genome-wide analysis of blood lipid metabolites in over 5000 South Asians reveals biological insights at cardiometabolic disease loci.	Sphingomyelin(42:4)_[M+H]1+ levels	5,662 Pakistani ancestry individuals	NA	8p21.3		LPL			ENSG00000175445	NA	NA	rs117199990-T	rs117199990	0	117199990	intron_variant	0	NR	4e-28	27.3979		0.093	[0.076-0.11] unit decrease	Illumina [6720657] (imputed)	N
31	rs115849089	8	19820916	rs117199990	2022-02-17	34503513	Harshfield EL	2021-09-10	BMC Med	www.ncbi.nlm.nih.gov/pubmed/34503513	Genome-wide analysis of blood lipid metabolites in over 5000 South Asians reveals biological insights at cardiometabolic disease loci.	Cholesteryl ester(20:3)_[M+NH4]1+ levels	5,662 Pakistani ancestry individuals	NA	8p21.3		LPL			ENSG00000175445	NA	NA	rs117199990-T	rs117199990	0	117199990	intron_variant	0	NR	4e-28	27.3979		0.0859	[0.071-0.101] unit increase	Illumina [6720657] (imputed)	N
31	rs115849089	8	19820916	rs117199990	2022-02-17	34503513	Harshfield EL	2021-09-10	BMC Med	www.ncbi.nlm.nih.gov/pubmed/34503513	Genome-wide analysis of blood lipid metabolites in over 5000 South Asians reveals biological insights at cardiometabolic disease loci.	Triacylglycerol(53:2)_[M+NH4]1+ levels	5,662 Pakistani ancestry individuals	NA	8p21.3		LPL			ENSG00000175445	NA	NA	rs117199990-G	rs117199990	0	117199990	intron_variant	0	NR	4e-28	27.3979		0.08	[0.066-0.094] unit decrease	Illumina [6720657] (imputed)	N
31	rs115849089	8	19820916	rs117199990	2022-02-17	34503513	Harshfield EL	2021-09-10	BMC Med	www.ncbi.nlm.nih.gov/pubmed/34503513	Genome-wide analysis of blood lipid metabolites in over 5000 South Asians reveals biological insights at cardiometabolic disease loci.	Triacylglycerol(52:3)_[M+NH4]1+ levels	5,662 Pakistani ancestry individuals	NA	8p21.3		LPL			ENSG00000175445	NA	NA	rs117199990-A	rs117199990	0	117199990	intron_variant	0	NR	5e-28	27.301		0.0866	[0.071-0.102] unit increase	Illumina [6720657] (imputed)	N
31	rs115849089	8	19820916	rs117199990	2022-02-17	34503513	Harshfield EL	2021-09-10	BMC Med	www.ncbi.nlm.nih.gov/pubmed/34503513	Genome-wide analysis of blood lipid metabolites in over 5000 South Asians reveals biological insights at cardiometabolic disease loci.	Triacylglycerol(52:2)_[M+NH4]1+ levels	5,662 Pakistani ancestry individuals	NA	8p21.3		LPL			ENSG00000175445	NA	NA	rs117199990-G	rs117199990	0	117199990	intron_variant	0	NR	5e-28	27.301		0.0744	[0.061-0.088] unit decrease	Illumina [6720657] (imputed)	N
31	rs115849089	8	19820916	rs117199990	2022-02-17	34503513	Harshfield EL	2021-09-10	BMC Med	www.ncbi.nlm.nih.gov/pubmed/34503513	Genome-wide analysis of blood lipid metabolites in over 5000 South Asians reveals biological insights at cardiometabolic disease loci.	Triacylglycerol(53:3)_[M+NH4]1+ levels	5,662 Pakistani ancestry individuals	NA	8p21.3		LPL			ENSG00000175445	NA	NA	rs117199990-C	rs117199990	0	117199990	intron_variant	0	NR	4e-28	27.3979		0.1369	[0.11-0.16] unit increase	Illumina [6720657] (imputed)	N
31	rs115849089	8	19820916	rs117199990	2022-11-17	34887591	Graham SE	2021-12-09	Nature	www.ncbi.nlm.nih.gov/pubmed/34887591	The power of genetic diversity in genome-wide association studies of lipids.	High density lipoprotein cholesterol levels	48,057 Hispanic individuals	NA	8p21.3		LPL			ENSG00000175445	NA	NA	rs117199990-T	rs117199990	0	117199990	intron_variant	0	0.0736769	1e-45	45		0.183415	[0.16-0.21] unit increase	NR [52000000] (imputed)	N
31	rs115849089	8	19820933	rs145391587	2022-11-17	34887591	Graham SE	2021-12-09	Nature	www.ncbi.nlm.nih.gov/pubmed/34887591	The power of genetic diversity in genome-wide association studies of lipids.	Triglyceride levels	48,057 Hispanic individuals	NA	8p21.3		LPL			ENSG00000175445	NA	NA	rs145391587-C	rs145391587	0	145391587	intron_variant	0	0.0732352	6e-70	69.2218		0.223134	[0.2-0.25] unit decrease	NR [52000000] (imputed)	N
31	rs115849089	8	19820933	rs145391587	2022-02-17	34503513	Harshfield EL	2021-09-10	BMC Med	www.ncbi.nlm.nih.gov/pubmed/34503513	Genome-wide analysis of blood lipid metabolites in over 5000 South Asians reveals biological insights at cardiometabolic disease loci.	Diacylglycerol(34:1)_[M+H-H2O]1+ levels	5,662 Pakistani ancestry individuals	NA	8p21.3		LPL			ENSG00000175445	NA	NA	rs145391587-A	rs145391587	0	145391587	intron_variant	0	NR	3e-24	23.5229		0.1221	[0.099-0.146] unit increase	Illumina [6720657] (imputed)	N
31	rs115849089	8	19820933	rs145391587	2022-02-17	34503513	Harshfield EL	2021-09-10	BMC Med	www.ncbi.nlm.nih.gov/pubmed/34503513	Genome-wide analysis of blood lipid metabolites in over 5000 South Asians reveals biological insights at cardiometabolic disease loci.	Diacylglycerol(34:2)_[M+H-H2O]1+ levels	5,662 Pakistani ancestry individuals	NA	8p21.3		LPL			ENSG00000175445	NA	NA	rs145391587-A	rs145391587	0	145391587	intron_variant	0	NR	3e-24	23.5229		0.1221	[0.099-0.146] unit increase	Illumina [6720657] (imputed)	N
31	rs115849089	8	19820933	rs145391587	2022-02-17	34503513	Harshfield EL	2021-09-10	BMC Med	www.ncbi.nlm.nih.gov/pubmed/34503513	Genome-wide analysis of blood lipid metabolites in over 5000 South Asians reveals biological insights at cardiometabolic disease loci.	Sphingomyelin(42:3)_[M+H]1+ levels	5,662 Pakistani ancestry individuals	NA	8p21.3		LPL			ENSG00000175445	NA	NA	rs145391587-A	rs145391587	0	145391587	intron_variant	0	NR	3e-24	23.5229		0.0769	[0.062-0.092] unit increase	Illumina [6720657] (imputed)	N
31	rs115849089	8	19820933	rs145391587	2022-02-17	34503513	Harshfield EL	2021-09-10	BMC Med	www.ncbi.nlm.nih.gov/pubmed/34503513	Genome-wide analysis of blood lipid metabolites in over 5000 South Asians reveals biological insights at cardiometabolic disease loci.	Triacylglycerol(53:3)_[M+NH4]1+ levels	5,662 Pakistani ancestry individuals	NA	8p21.3		LPL			ENSG00000175445	NA	NA	rs145391587-G	rs145391587	0	145391587	intron_variant	0	NR	3e-24	23.5229		0.1221	[0.099-0.146] unit increase	Illumina [6720657] (imputed)	N
31	rs115849089	8	19820933	rs145391587	2022-04-27	35213538	Richardson TG	2022-02-25	PLoS Biol	www.ncbi.nlm.nih.gov/pubmed/35213538	Characterising metabolomic signatures of lipid-modifying therapies through drug target mendelian randomisation.	Free cholesterol levels in large HDL	115,082 European ancestry individuals	NA	8p21.3		LPL			ENSG00000175445	NA	NA	rs145391587-A	rs145391587	0	145391587	intron_variant	0	0.899713	2e-108	107.699		0.132926	[0.12-0.14] unit decrease	NR [11722792] (imputed)	N
31	rs115849089	8	19820933	rs145391587	2022-04-27	35213538	Richardson TG	2022-02-25	PLoS Biol	www.ncbi.nlm.nih.gov/pubmed/35213538	Characterising metabolomic signatures of lipid-modifying therapies through drug target mendelian randomisation.	Average diameter for HDL particles	115,082 European ancestry individuals	NA	8p21.3		LPL			ENSG00000175445	NA	NA	rs145391587-A	rs145391587	0	145391587	intron_variant	0	0.899713	1e-74	74		0.11102	[0.099-0.123] unit decrease	NR [11722792] (imputed)	N
31	rs115849089	8	19820933	rs145391587	2022-04-27	35213538	Richardson TG	2022-02-25	PLoS Biol	www.ncbi.nlm.nih.gov/pubmed/35213538	Characterising metabolomic signatures of lipid-modifying therapies through drug target mendelian randomisation.	Cholesteryl ester levels in large HDL	115,082 European ancestry individuals	NA	8p21.3		LPL			ENSG00000175445	NA	NA	rs145391587-A	rs145391587	0	145391587	intron_variant	0	0.899713	8e-136	135.097		0.150158	[0.14-0.16] unit decrease	NR [11722792] (imputed)	N
31	rs115849089	8	19820933	rs145391587	2022-04-27	35213538	Richardson TG	2022-02-25	PLoS Biol	www.ncbi.nlm.nih.gov/pubmed/35213538	Characterising metabolomic signatures of lipid-modifying therapies through drug target mendelian randomisation.	Total lipid levels in large HDL	115,082 European ancestry individuals	NA	8p21.3		LPL			ENSG00000175445	NA	NA	rs145391587-A	rs145391587	0	145391587	intron_variant	0	0.899713	2e-111	110.699		0.13489	[0.12-0.15] unit decrease	NR [11722792] (imputed)	N
31	rs115849089	8	19820933	rs145391587	2022-04-27	35213538	Richardson TG	2022-02-25	PLoS Biol	www.ncbi.nlm.nih.gov/pubmed/35213538	Characterising metabolomic signatures of lipid-modifying therapies through drug target mendelian randomisation.	Concentration of large HDL particles	115,082 European ancestry individuals	NA	8p21.3		LPL			ENSG00000175445	NA	NA	rs145391587-A	rs145391587	0	145391587	intron_variant	0	0.899713	2e-102	101.699		0.129062	[0.12-0.14] unit decrease	NR [11722792] (imputed)	N
31	rs115849089	8	19820933	rs145391587	2022-04-27	35213538	Richardson TG	2022-02-25	PLoS Biol	www.ncbi.nlm.nih.gov/pubmed/35213538	Characterising metabolomic signatures of lipid-modifying therapies through drug target mendelian randomisation.	Phospholipid levels in very large HDL	115,082 European ancestry individuals	NA	8p21.3		LPL			ENSG00000175445	NA	NA	rs145391587-A	rs145391587	0	145391587	intron_variant	0	0.899713	2e-52	51.699		0.0939703	[0.082-0.106] unit decrease	NR [11722792] (imputed)	N
31	rs115849089	8	19820933	rs145391587	2022-04-27	35213538	Richardson TG	2022-02-25	PLoS Biol	www.ncbi.nlm.nih.gov/pubmed/35213538	Characterising metabolomic signatures of lipid-modifying therapies through drug target mendelian randomisation.	Free cholesterol to total lipids ratio in very large HDL	115,056 European ancestry individuals	NA	8p21.3		LPL			ENSG00000175445	NA	NA	rs145391587-A	rs145391587	0	145391587	intron_variant	0	0.899717	2e-44	43.699		0.0848976	[0.073-0.097] unit increase	NR [11722792] (imputed)	N
31	rs115849089	8	19820933	rs145391587	2022-04-27	35213538	Richardson TG	2022-02-25	PLoS Biol	www.ncbi.nlm.nih.gov/pubmed/35213538	Characterising metabolomic signatures of lipid-modifying therapies through drug target mendelian randomisation.	Total lipid levels in very large HDL	115,082 European ancestry individuals	NA	8p21.3		LPL			ENSG00000175445	NA	NA	rs145391587-A	rs145391587	0	145391587	intron_variant	0	0.899713	1e-55	55		0.0968537	[0.085-0.109] unit decrease	NR [11722792] (imputed)	N
31	rs115849089	8	19820933	rs145391587	2022-04-27	35213538	Richardson TG	2022-02-25	PLoS Biol	www.ncbi.nlm.nih.gov/pubmed/35213538	Characterising metabolomic signatures of lipid-modifying therapies through drug target mendelian randomisation.	HDL cholesterol levels	115,082 European ancestry individuals	NA	8p21.3		LPL			ENSG00000175445	NA	NA	rs145391587-A	rs145391587	0	145391587	intron_variant	0	0.899713	7e-146	145.155		0.157479	[0.15-0.17] unit decrease	NR [11722792] (imputed)	N
31	rs115849089	8	19820933	rs145391587	2022-04-27	35213538	Richardson TG	2022-02-25	PLoS Biol	www.ncbi.nlm.nih.gov/pubmed/35213538	Characterising metabolomic signatures of lipid-modifying therapies through drug target mendelian randomisation.	Cholesterol levels in large HDL	115,082 European ancestry individuals	NA	8p21.3		LPL			ENSG00000175445	NA	NA	rs145391587-A	rs145391587	0	145391587	intron_variant	0	0.899713	2e-130	129.699		0.146647	[0.13-0.16] unit decrease	NR [11722792] (imputed)	N
31	rs115849089	8	19820933	rs145391587	2022-04-27	35213538	Richardson TG	2022-02-25	PLoS Biol	www.ncbi.nlm.nih.gov/pubmed/35213538	Characterising metabolomic signatures of lipid-modifying therapies through drug target mendelian randomisation.	Phospholipid levels in large HDL	115,082 European ancestry individuals	NA	8p21.3		LPL			ENSG00000175445	NA	NA	rs145391587-A	rs145391587	0	145391587	intron_variant	0	0.899713	9e-110	109.046		0.134123	[0.12-0.15] unit decrease	NR [11722792] (imputed)	N
31	rs115849089	8	19821425	rs75278536	2022-03-22	34610981	Li-Gao R	2021-10-05	Diabetes	www.ncbi.nlm.nih.gov/pubmed/34610981	Genetic Studies of Metabolomics Change After a Liquid Meal Illuminate Novel Pathways for Glucose and Lipid Metabolism.	Fasting triglycerides levels in medium HDL	4,734 individuals	NA	8p21.3		LPL			ENSG00000175445	NA	NA	rs75278536-G	rs75278536	0	75278536	intron_variant	0	0.117984	2e-10	9.69897		0.204061	[0.14-0.27] mmol/l decrease	Illumina [7701709] (imputed)	N
31	rs115849089	8	19821425	rs75278536	2022-02-17	34503513	Harshfield EL	2021-09-10	BMC Med	www.ncbi.nlm.nih.gov/pubmed/34503513	Genome-wide analysis of blood lipid metabolites in over 5000 South Asians reveals biological insights at cardiometabolic disease loci.	Diacylglycerol(34:1)_[M+H-H2O]1+ levels	5,662 Pakistani ancestry individuals	NA	8p21.3		LPL			ENSG00000175445	NA	NA	rs75278536-A	rs75278536	0	75278536	intron_variant	0	NR	3e-10	9.52288		0.0619	[0.043-0.081] unit increase	Illumina [6720657] (imputed)	N
31	rs115849089	8	19821425	rs75278536	2022-02-17	34503513	Harshfield EL	2021-09-10	BMC Med	www.ncbi.nlm.nih.gov/pubmed/34503513	Genome-wide analysis of blood lipid metabolites in over 5000 South Asians reveals biological insights at cardiometabolic disease loci.	Diacylglycerol(34:2)_[M+H-H2O]1+ levels	5,662 Pakistani ancestry individuals	NA	8p21.3		LPL			ENSG00000175445	NA	NA	rs75278536-G	rs75278536	0	75278536	intron_variant	0	NR	3e-10	9.52288		0.0509	[0.035-0.067] unit increase	Illumina [6720657] (imputed)	N
31	rs115849089	8	19821425	rs75278536	2022-02-17	34503513	Harshfield EL	2021-09-10	BMC Med	www.ncbi.nlm.nih.gov/pubmed/34503513	Genome-wide analysis of blood lipid metabolites in over 5000 South Asians reveals biological insights at cardiometabolic disease loci.	Sphingomyelin(42:3)_[M+H]1+ levels	5,662 Pakistani ancestry individuals	NA	8p21.3		LPL			ENSG00000175445	NA	NA	rs75278536-C	rs75278536	0	75278536	intron_variant	0	NR	3e-10	9.52288		0.1041	[0.072-0.137] unit decrease	Illumina [6720657] (imputed)	N
31	rs115849089	8	19821425	rs75278536	2022-02-17	34503513	Harshfield EL	2021-09-10	BMC Med	www.ncbi.nlm.nih.gov/pubmed/34503513	Genome-wide analysis of blood lipid metabolites in over 5000 South Asians reveals biological insights at cardiometabolic disease loci.	Triacylglycerol(53:3)_[M+NH4]1+ levels	5,662 Pakistani ancestry individuals	NA	8p21.3		LPL			ENSG00000175445	NA	NA	rs75278536-T	rs75278536	0	75278536	intron_variant	0	NR	3e-10	9.52288		0.0509	[0.035-0.067] unit increase	Illumina [6720657] (imputed)	N
31	rs115849089	8	19821782	rs77069344	2019-02-12	30369316	Low-Kam C	2018-08-01	J Am Heart Assoc	www.ncbi.nlm.nih.gov/pubmed/30369316	Variants at the APOE /C1/C2/C4 Locus Modulate Cholesterol Efflux Capacity Independently of High-Density Lipoprotein Cholesterol.	Cholesterol efflux capacity	3,487 French-Canadian ancestry cases, 1,806 French-Canadian ancestry controls	NA	8p21.3	LPL	LPL			ENSG00000175445	NA	NA	rs77069344-G	rs77069344	0	77069344	intron_variant	0	0.099	8e-10	9.09691		0.2008	[0.14-0.26] unit increase	Illumina [at least 9000000] (imputed)	N
31	rs115849089	8	19821782	rs77069344	2022-02-17	34503513	Harshfield EL	2021-09-10	BMC Med	www.ncbi.nlm.nih.gov/pubmed/34503513	Genome-wide analysis of blood lipid metabolites in over 5000 South Asians reveals biological insights at cardiometabolic disease loci.	Diacylglycerol(34:2)_[M+H-H2O]1+ levels	5,662 Pakistani ancestry individuals	NA	8p21.3		LPL			ENSG00000175445	NA	NA	rs77069344-G	rs77069344	0	77069344	intron_variant	0	NR	4e-10	9.39794		0.0651	[0.045-0.085] unit decrease	Illumina [6720657] (imputed)	N
31	rs115849089	8	19821782	rs77069344	2022-02-17	34503513	Harshfield EL	2021-09-10	BMC Med	www.ncbi.nlm.nih.gov/pubmed/34503513	Genome-wide analysis of blood lipid metabolites in over 5000 South Asians reveals biological insights at cardiometabolic disease loci.	Diacylglycerol(34:1)_[M+H-H2O]1+ levels	5,662 Pakistani ancestry individuals	NA	8p21.3		LPL			ENSG00000175445	NA	NA	rs77069344-G	rs77069344	0	77069344	intron_variant	0	NR	4e-10	9.39794		0.1041	[0.072-0.137] unit decrease	Illumina [6720657] (imputed)	N
31	rs115849089	8	19821782	rs77069344	2022-02-17	34503513	Harshfield EL	2021-09-10	BMC Med	www.ncbi.nlm.nih.gov/pubmed/34503513	Genome-wide analysis of blood lipid metabolites in over 5000 South Asians reveals biological insights at cardiometabolic disease loci.	Sphingomyelin(42:3)_[M+H]1+ levels	5,662 Pakistani ancestry individuals	NA	8p21.3		LPL			ENSG00000175445	NA	NA	rs77069344-G	rs77069344	0	77069344	intron_variant	0	NR	4e-10	9.39794		0.0633	[0.044-0.083] unit increase	Illumina [6720657] (imputed)	N
31	rs115849089	8	19821782	rs77069344	2022-02-17	34503513	Harshfield EL	2021-09-10	BMC Med	www.ncbi.nlm.nih.gov/pubmed/34503513	Genome-wide analysis of blood lipid metabolites in over 5000 South Asians reveals biological insights at cardiometabolic disease loci.	Triacylglycerol(53:3)_[M+NH4]1+ levels	5,662 Pakistani ancestry individuals	NA	8p21.3		LPL			ENSG00000175445	NA	NA	rs77069344-G	rs77069344	0	77069344	intron_variant	0	NR	4e-10	9.39794		0.0639	[0.044-0.084] unit increase	Illumina [6720657] (imputed)	N
31	rs115849089	8	19821782	rs77069344	2022-11-17	34887591	Graham SE	2021-12-09	Nature	www.ncbi.nlm.nih.gov/pubmed/34887591	The power of genetic diversity in genome-wide association studies of lipids.	High density lipoprotein cholesterol levels	146,492 East Asian ancestry individuals	NA	8p21.3		LPL			ENSG00000175445	NA	NA	rs77069344-G	rs77069344	0	77069344	intron_variant	0	0.106854	3e-121	120.523		0.166403	[0.15-0.18] unit increase	NR [52000000] (imputed)	N
31	rs115849089	8	19822810	rs11570891	2019-10-25	31551469	Tabassum R	2019-09-24	Nat Commun	www.ncbi.nlm.nih.gov/pubmed/31551469	Genetic architecture of human plasma lipidome and its link to cardiovascular disease.	Triacylglyceride levels	2,045 European ancestry individuals	NA	8p21.3	LPL	LPL			ENSG00000175445	NA	NA	rs11570891-T	rs11570891	0	11570891	intron_variant	0	NR	3e-08	7.52288	(TAG(52:3;0))	0.3336	[0.22-0.45] unit decrease	Illumina [~ 9300000] (imputed)	N
31	rs115849089	8	19822810	rs11570891	2022-02-17	34503513	Harshfield EL	2021-09-10	BMC Med	www.ncbi.nlm.nih.gov/pubmed/34503513	Genome-wide analysis of blood lipid metabolites in over 5000 South Asians reveals biological insights at cardiometabolic disease loci.	Diacylglycerol(34:1)_[M+H-H2O]1+ levels	5,662 Pakistani ancestry individuals	NA	8p21.3		LPL			ENSG00000175445	NA	NA	rs11570891-G	rs11570891	0	11570891	intron_variant	0	NR	1e-29	29		0.0938	[0.078-0.11] unit increase	Illumina [6720657] (imputed)	N
31	rs115849089	8	19822810	rs11570891	2022-02-17	34503513	Harshfield EL	2021-09-10	BMC Med	www.ncbi.nlm.nih.gov/pubmed/34503513	Genome-wide analysis of blood lipid metabolites in over 5000 South Asians reveals biological insights at cardiometabolic disease loci.	Diacylglycerol_44:7_[M+H-H2O]1+ levels	13,814 British ancestry individuals	NA	8p21.3		LPL			ENSG00000175445	NA	NA	rs11570891-?	rs11570891	0	11570891	intron_variant	0	NR	3e-11	10.5229		0.122994	[0.087-0.159] unit increase	Affymetrix [87696910] (imputed)	N
31	rs115849089	8	19822810	rs11570891	2022-02-17	34503513	Harshfield EL	2021-09-10	BMC Med	www.ncbi.nlm.nih.gov/pubmed/34503513	Genome-wide analysis of blood lipid metabolites in over 5000 South Asians reveals biological insights at cardiometabolic disease loci.	Diacylglycerol(34:2)_[M+H-H2O]1+ levels	5,662 Pakistani ancestry individuals	NA	8p21.3		LPL			ENSG00000175445	NA	NA	rs11570891-A	rs11570891	0	11570891	intron_variant	0	NR	1e-29	29		0.0758	[0.063-0.089] unit increase	Illumina [6720657] (imputed)	N
31	rs115849089	8	19822810	rs11570891	2022-02-17	34503513	Harshfield EL	2021-09-10	BMC Med	www.ncbi.nlm.nih.gov/pubmed/34503513	Genome-wide analysis of blood lipid metabolites in over 5000 South Asians reveals biological insights at cardiometabolic disease loci.	Diacylglycerol_36:2_[M+H-H2O]1+ levels	13,814 British ancestry individuals	NA	8p21.3		LPL			ENSG00000175445	NA	NA	rs11570891-?	rs11570891	0	11570891	intron_variant	0	NR	2e-11	10.699		0.113021	[0.08-0.146] unit decrease	Affymetrix [87696910] (imputed)	N
31	rs115849089	8	19822810	rs11570891	2022-02-17	34503513	Harshfield EL	2021-09-10	BMC Med	www.ncbi.nlm.nih.gov/pubmed/34503513	Genome-wide analysis of blood lipid metabolites in over 5000 South Asians reveals biological insights at cardiometabolic disease loci.	Diacylglycerol_34:2_[M+H-H2O]1+ levels	13,814 British ancestry individuals	NA	8p21.3		LPL			ENSG00000175445	NA	NA	rs11570891-?	rs11570891	0	11570891	intron_variant	0	NR	2e-12	11.699		0.118242	[0.085-0.151] unit decrease	Affymetrix [87696910] (imputed)	N
31	rs115849089	8	19822810	rs11570891	2022-02-17	34503513	Harshfield EL	2021-09-10	BMC Med	www.ncbi.nlm.nih.gov/pubmed/34503513	Genome-wide analysis of blood lipid metabolites in over 5000 South Asians reveals biological insights at cardiometabolic disease loci.	Diacylglycerol_34:1_[M+H-H2O]1+ levels	13,814 British ancestry individuals	NA	8p21.3		LPL			ENSG00000175445	NA	NA	rs11570891-?	rs11570891	0	11570891	intron_variant	0	NR	4e-10	9.39794		0.107137	[0.074-0.141] unit decrease	Affymetrix [87696910] (imputed)	N
31	rs115849089	8	19822810	rs11570891	2022-02-17	34503513	Harshfield EL	2021-09-10	BMC Med	www.ncbi.nlm.nih.gov/pubmed/34503513	Genome-wide analysis of blood lipid metabolites in over 5000 South Asians reveals biological insights at cardiometabolic disease loci.	Diacylglycerol_36:3_[M+H-H2O]1+ levels	13,814 British ancestry individuals	NA	8p21.3		LPL			ENSG00000175445	NA	NA	rs11570891-?	rs11570891	0	11570891	intron_variant	0	NR	2e-13	12.699		0.125974	[0.093-0.159] unit decrease	Affymetrix [87696910] (imputed)	N
31	rs115849089	8	19822810	rs11570891	2022-02-17	34503513	Harshfield EL	2021-09-10	BMC Med	www.ncbi.nlm.nih.gov/pubmed/34503513	Genome-wide analysis of blood lipid metabolites in over 5000 South Asians reveals biological insights at cardiometabolic disease loci.	Phosphatidylcholine-O_32:1_[M+H]1+/Phosphatidylcholine-P_32:0_[M+H]1+/Phosphatidylethanolamine-O_35:1_[M+H]1+ levels	13,814 British ancestry individuals	NA	8p21.3		LPL			ENSG00000175445	NA	NA	rs11570891-?	rs11570891	0	11570891	intron_variant	0	NR	5e-11	10.301		0.125119	[0.088-0.162] unit increase	Affymetrix [87696910] (imputed)	N
31	rs115849089	8	19822810	rs11570891	2022-02-17	34503513	Harshfield EL	2021-09-10	BMC Med	www.ncbi.nlm.nih.gov/pubmed/34503513	Genome-wide analysis of blood lipid metabolites in over 5000 South Asians reveals biological insights at cardiometabolic disease loci.	Sphingomyelin_38:1_[M+H]1+ levels	13,814 British ancestry individuals	NA	8p21.3		LPL			ENSG00000175445	NA	NA	rs11570891-?	rs11570891	0	11570891	intron_variant	0	NR	4e-12	11.3979		0.130054	[0.093-0.167] unit increase	Affymetrix [87696910] (imputed)	N
31	rs115849089	8	19822810	rs11570891	2022-02-17	34503513	Harshfield EL	2021-09-10	BMC Med	www.ncbi.nlm.nih.gov/pubmed/34503513	Genome-wide analysis of blood lipid metabolites in over 5000 South Asians reveals biological insights at cardiometabolic disease loci.	Sphingomyelin_36:0_[M+H]1+ levels	13,814 British ancestry individuals	NA	8p21.3		LPL			ENSG00000175445	NA	NA	rs11570891-?	rs11570891	0	11570891	intron_variant	0	NR	6e-14	13.2218		0.138167	[0.1-0.17] unit increase	Affymetrix [87696910] (imputed)	N
31	rs115849089	8	19822810	rs11570891	2022-02-17	34503513	Harshfield EL	2021-09-10	BMC Med	www.ncbi.nlm.nih.gov/pubmed/34503513	Genome-wide analysis of blood lipid metabolites in over 5000 South Asians reveals biological insights at cardiometabolic disease loci.	Sphingomyelin_34:0_[M+H]1+ levels	13,814 British ancestry individuals	NA	8p21.3		LPL			ENSG00000175445	NA	NA	rs11570891-?	rs11570891	0	11570891	intron_variant	0	NR	6e-11	10.2218		0.121589	[0.085-0.158] unit increase	Affymetrix [87696910] (imputed)	N
31	rs115849089	8	19822810	rs11570891	2022-02-17	34503513	Harshfield EL	2021-09-10	BMC Med	www.ncbi.nlm.nih.gov/pubmed/34503513	Genome-wide analysis of blood lipid metabolites in over 5000 South Asians reveals biological insights at cardiometabolic disease loci.	Sphingomyelin_34:1_[M+H]1+ levels	13,814 British ancestry individuals	NA	8p21.3		LPL			ENSG00000175445	NA	NA	rs11570891-?	rs11570891	0	11570891	intron_variant	0	NR	4e-11	10.3979		0.126648	[0.089-0.164] unit increase	Affymetrix [87696910] (imputed)	N
31	rs115849089	8	19822810	rs11570891	2022-02-17	34503513	Harshfield EL	2021-09-10	BMC Med	www.ncbi.nlm.nih.gov/pubmed/34503513	Genome-wide analysis of blood lipid metabolites in over 5000 South Asians reveals biological insights at cardiometabolic disease loci.	Sphingomyelin_34:2_[M+H]1+ levels	13,814 British ancestry individuals	NA	8p21.3		LPL			ENSG00000175445	NA	NA	rs11570891-?	rs11570891	0	11570891	intron_variant	0	NR	3e-10	9.52288		0.111195	[0.077-0.146] unit increase	Affymetrix [87696910] (imputed)	N
31	rs115849089	8	19822810	rs11570891	2022-02-17	34503513	Harshfield EL	2021-09-10	BMC Med	www.ncbi.nlm.nih.gov/pubmed/34503513	Genome-wide analysis of blood lipid metabolites in over 5000 South Asians reveals biological insights at cardiometabolic disease loci.	Sphingomyelin_36:2_[M+H]1+ levels	13,814 British ancestry individuals	NA	8p21.3		LPL			ENSG00000175445	NA	NA	rs11570891-?	rs11570891	0	11570891	intron_variant	0	NR	3e-12	11.5229		0.127843	[0.092-0.164] unit increase	Affymetrix [87696910] (imputed)	N
31	rs115849089	8	19822810	rs11570891	2022-02-17	34503513	Harshfield EL	2021-09-10	BMC Med	www.ncbi.nlm.nih.gov/pubmed/34503513	Genome-wide analysis of blood lipid metabolites in over 5000 South Asians reveals biological insights at cardiometabolic disease loci.	Sphingomyelin_36:1_[M+H]1+ levels	13,814 British ancestry individuals	NA	8p21.3		LPL			ENSG00000175445	NA	NA	rs11570891-?	rs11570891	0	11570891	intron_variant	0	NR	2e-13	12.699		0.139248	[0.1-0.18] unit increase	Affymetrix [87696910] (imputed)	N
31	rs115849089	8	19822810	rs11570891	2022-02-17	34503513	Harshfield EL	2021-09-10	BMC Med	www.ncbi.nlm.nih.gov/pubmed/34503513	Genome-wide analysis of blood lipid metabolites in over 5000 South Asians reveals biological insights at cardiometabolic disease loci.	Sphingomyelin(42:3)_[M+H]1+ levels	5,662 Pakistani ancestry individuals	NA	8p21.3		LPL			ENSG00000175445	NA	NA	rs11570891-C	rs11570891	0	11570891	intron_variant	0	NR	1e-29	29		0.0897	[0.074-0.105] unit decrease	Illumina [6720657] (imputed)	N
31	rs115849089	8	19822810	rs11570891	2022-02-17	34503513	Harshfield EL	2021-09-10	BMC Med	www.ncbi.nlm.nih.gov/pubmed/34503513	Genome-wide analysis of blood lipid metabolites in over 5000 South Asians reveals biological insights at cardiometabolic disease loci.	Phosphatidylcholine_34:0_[M+H]1+/Phosphatidylethanolamine_37:0_[M+H]1+/Phosphatidate_39:1_[M+NH4]1+ levels	13,814 British ancestry individuals	NA	8p21.3		LPL			ENSG00000175445	NA	NA	rs11570891-?	rs11570891	0	11570891	intron_variant	0	NR	3e-10	9.52288		0.117789	[0.081-0.155] unit increase	Affymetrix [87696910] (imputed)	N
31	rs115849089	8	19822810	rs11570891	2022-02-17	34503513	Harshfield EL	2021-09-10	BMC Med	www.ncbi.nlm.nih.gov/pubmed/34503513	Genome-wide analysis of blood lipid metabolites in over 5000 South Asians reveals biological insights at cardiometabolic disease loci.	Phosphatidylcholine_34:1_[M+H]1+/Phosphatidylethanolamine_37:1_[M+H]1+/Phosphatidate_39:2_[M+NH4]1+ levels	13,814 British ancestry individuals	NA	8p21.3		LPL			ENSG00000175445	NA	NA	rs11570891-?	rs11570891	0	11570891	intron_variant	0	NR	4e-11	10.3979		0.124071	[0.087-0.161] unit increase	Affymetrix [87696910] (imputed)	N
31	rs115849089	8	19822810	rs11570891	2022-02-17	34503513	Harshfield EL	2021-09-10	BMC Med	www.ncbi.nlm.nih.gov/pubmed/34503513	Genome-wide analysis of blood lipid metabolites in over 5000 South Asians reveals biological insights at cardiometabolic disease loci.	Triacylglycerol(53:3)_[M+NH4]1+ levels	5,662 Pakistani ancestry individuals	NA	8p21.3		LPL			ENSG00000175445	NA	NA	rs11570891-T	rs11570891	0	11570891	intron_variant	0	NR	1e-29	29		0.0805	[0.067-0.094] unit increase	Illumina [6720657] (imputed)	N
31	rs287	8	19823648	rs3208305	2021-02-03	32603185	Ibi D	2020-06-30	Circ Genom Precis Med	www.ncbi.nlm.nih.gov/pubmed/32603185	Genome-wide Association Study of the Postprandial Triglyceride Response Yields Common Genetic Variation in Hepatic Lipase (LIPC).	Postprandial triglyceride levels	5,630 individuals	NA	8p21.3	LPL	LPL			ENSG00000175445	NA	NA	rs3208305-T	rs3208305	0	3208305	3_prime_UTR_variant	0	0.3	3e-28	27.5229		0.22	[0.18-0.26] unit decrease	Illumina [NR] (imputed)	N
31	rs287	8	19823648	rs3208305	2020-09-18	32888494	Vuckovic D	2020-09-01	Cell	www.ncbi.nlm.nih.gov/pubmed/32888494	The Polygenic and Monogenic Basis of Blood Traits and Diseases.	Mean spheric corpuscular volume	408,112 British individuals	NA	8p21.3	LPL	LPL			ENSG00000175445	NA	NA	rs3208305-T	rs3208305	0	3208305	3_prime_UTR_variant	0	0.286165	3e-14	13.5229		0.0223724	[0.017-0.028] unit increase	Affymetrix [93095623] (imputed)	N
31	rs287	8	19823648	rs3208305	2022-11-17	34887591	Graham SE	2021-12-09	Nature	www.ncbi.nlm.nih.gov/pubmed/34887591	The power of genetic diversity in genome-wide association studies of lipids.	High density lipoprotein cholesterol levels	40,963 South Asian ancestry individuals, 48,057 Hispanic individuals, 99,432 Admixed African or African ancestry individuals, 146,492 East Asian ancestry individuals, 1,320,016 European ancestry individuals	NA	8p21.3		LPL			ENSG00000175445	NA	NA	rs3208305-?	rs3208305	0	3208305	3_prime_UTR_variant	0	NR	7E-1198	1197.15		NA		NR [52000000] (imputed)	N
31	rs287	8	19823648	rs3208305	2022-11-17	34887591	Graham SE	2021-12-09	Nature	www.ncbi.nlm.nih.gov/pubmed/34887591	The power of genetic diversity in genome-wide association studies of lipids.	High density lipoprotein cholesterol levels	99,432 Admixed African or African ancestry individuals	NA	8p21.3		LPL			ENSG00000175445	NA	NA	rs3208305-T	rs3208305	0	3208305	3_prime_UTR_variant	0	0.527375	3e-66	65.5229		0.0807363	[0.072-0.09] unit increase	NR [52000000] (imputed)	N
31	rs115849089	8	19823674	rs1803924	2022-02-17	34503513	Harshfield EL	2021-09-10	BMC Med	www.ncbi.nlm.nih.gov/pubmed/34503513	Genome-wide analysis of blood lipid metabolites in over 5000 South Asians reveals biological insights at cardiometabolic disease loci.	Diacylglycerol(34:1)_[M+H-H2O]1+ levels	5,662 Pakistani ancestry individuals	NA	8p21.3		LPL			ENSG00000175445	NA	NA	rs1803924-A	rs1803924	0	1803924	3_prime_UTR_variant	0	NR	9e-14	13.0458		0.0587	[0.043-0.074] unit increase	Illumina [6720657] (imputed)	N
31	rs115849089	8	19823674	rs1803924	2022-02-17	34503513	Harshfield EL	2021-09-10	BMC Med	www.ncbi.nlm.nih.gov/pubmed/34503513	Genome-wide analysis of blood lipid metabolites in over 5000 South Asians reveals biological insights at cardiometabolic disease loci.	Diacylglycerol(34:2)_[M+H-H2O]1+ levels	5,662 Pakistani ancestry individuals	NA	8p21.3		LPL			ENSG00000175445	NA	NA	rs1803924-T	rs1803924	0	1803924	3_prime_UTR_variant	0	NR	9e-14	13.0458		0.1091	[0.08-0.138] unit increase	Illumina [6720657] (imputed)	N
31	rs115849089	8	19823674	rs1803924	2022-02-17	34503513	Harshfield EL	2021-09-10	BMC Med	www.ncbi.nlm.nih.gov/pubmed/34503513	Genome-wide analysis of blood lipid metabolites in over 5000 South Asians reveals biological insights at cardiometabolic disease loci.	Sphingomyelin(42:3)_[M+H]1+ levels	5,662 Pakistani ancestry individuals	NA	8p21.3		LPL			ENSG00000175445	NA	NA	rs1803924-C	rs1803924	0	1803924	3_prime_UTR_variant	0	NR	9e-14	13.0458		0.0919	[0.068-0.116] unit decrease	Illumina [6720657] (imputed)	N
31	rs115849089	8	19823674	rs1803924	2022-02-17	34503513	Harshfield EL	2021-09-10	BMC Med	www.ncbi.nlm.nih.gov/pubmed/34503513	Genome-wide analysis of blood lipid metabolites in over 5000 South Asians reveals biological insights at cardiometabolic disease loci.	Triacylglycerol(53:3)_[M+NH4]1+ levels	5,662 Pakistani ancestry individuals	NA	8p21.3		LPL			ENSG00000175445	NA	NA	rs1803924-A	rs1803924	0	1803924	3_prime_UTR_variant	0	NR	9e-14	13.0458		0.0874	[0.064-0.11] unit increase	Illumina [6720657] (imputed)	N
31	rs115849089	8	19824045	rs3735964	2022-02-17	34503513	Harshfield EL	2021-09-10	BMC Med	www.ncbi.nlm.nih.gov/pubmed/34503513	Genome-wide analysis of blood lipid metabolites in over 5000 South Asians reveals biological insights at cardiometabolic disease loci.	Diacylglycerol(34:1)_[M+H-H2O]1+ levels	5,662 Pakistani ancestry individuals	NA	8p21.3		LPL			ENSG00000175445	NA	NA	rs3735964-A	rs3735964	0	3735964	3_prime_UTR_variant	0	NR	4e-12	11.3979		0.0604	[0.043-0.077] unit increase	Illumina [6720657] (imputed)	N
31	rs115849089	8	19824045	rs3735964	2022-02-17	34503513	Harshfield EL	2021-09-10	BMC Med	www.ncbi.nlm.nih.gov/pubmed/34503513	Genome-wide analysis of blood lipid metabolites in over 5000 South Asians reveals biological insights at cardiometabolic disease loci.	Diacylglycerol(34:2)_[M+H-H2O]1+ levels	5,662 Pakistani ancestry individuals	NA	8p21.3		LPL			ENSG00000175445	NA	NA	rs3735964-G	rs3735964	0	3735964	3_prime_UTR_variant	0	NR	4e-12	11.3979		0.0422	[0.03-0.054] unit decrease	Illumina [6720657] (imputed)	N
31	rs115849089	8	19824045	rs3735964	2022-02-17	34503513	Harshfield EL	2021-09-10	BMC Med	www.ncbi.nlm.nih.gov/pubmed/34503513	Genome-wide analysis of blood lipid metabolites in over 5000 South Asians reveals biological insights at cardiometabolic disease loci.	Sphingomyelin(42:3)_[M+H]1+ levels	5,662 Pakistani ancestry individuals	NA	8p21.3		LPL			ENSG00000175445	NA	NA	rs3735964-C	rs3735964	0	3735964	3_prime_UTR_variant	0	NR	4e-12	11.3979		0.064	[0.046-0.082] unit increase	Illumina [6720657] (imputed)	N
31	rs115849089	8	19824045	rs3735964	2022-02-17	34503513	Harshfield EL	2021-09-10	BMC Med	www.ncbi.nlm.nih.gov/pubmed/34503513	Genome-wide analysis of blood lipid metabolites in over 5000 South Asians reveals biological insights at cardiometabolic disease loci.	Triacylglycerol(53:3)_[M+NH4]1+ levels	5,662 Pakistani ancestry individuals	NA	8p21.3		LPL			ENSG00000175445	NA	NA	rs3735964-G	rs3735964	0	3735964	3_prime_UTR_variant	0	NR	4e-12	11.3979		0.1124	[0.081-0.144] unit decrease	Illumina [6720657] (imputed)	N
31	rs115849089	8	19824045	rs3735964	2021-12-14	34594039	Sakaue S	2021-09-30	Nat Genet	www.ncbi.nlm.nih.gov/pubmed/34594039	A cross-population atlas of genetic associations for 220 human phenotypes.	Mean corpuscular hemoglobin concentration	350,468 European ancestry individuals, 135,482 East Asian ancestry individuals	NA	8p21.3		LPL			ENSG00000175445	NA	NA	rs3735964-A	rs3735964	0	3735964	3_prime_UTR_variant	0	NR	2e-15	14.699		0.0249	[0.019-0.031] unit decrease	Affymetrix, Illumina [20536605] (imputed)	N
31	rs287	8	19824492	rs13702	2020-07-14	32154731	Ripatti P	2020-03-10	Circ Genom Precis Med	www.ncbi.nlm.nih.gov/pubmed/32154731	Polygenic Hyperlipidemias and Coronary Artery Disease Risk.	Low density lipoprotein cholesterol levels	324,708 British ancestry individuals	NA	8p21.3	LPL	LPL			ENSG00000175445	NA	NA	rs13702-?	rs13702	0	13702	3_prime_UTR_variant	0	NR	1e-21	21		0.027	[0.022-0.032] unit decrease	Affymetrix [5701386] (imputed)	N
31	rs287	8	19824492	rs13702	2020-07-21	32203549	Richardson TG	2020-03-23	PLoS Med	www.ncbi.nlm.nih.gov/pubmed/32203549	Evaluating the relationship between circulating lipoprotein lipids and apolipoproteins with risk of coronary heart disease: A multivariable Mendelian randomisation analysis.	Apolipoprotein B levels	439,214 European ancestry individuals	NA	8p21.3	LPL	LPL			ENSG00000175445	NA	NA	rs13702-T	rs13702	0	13702	3_prime_UTR_variant	0	0.71209	1e-38	38		0.0298366	[0.025-0.034] unit increase	Affymetrix [NR] (imputed)	N
31	rs287	8	19824492	rs13702	2020-01-07	31719535	Noordam R	2019-11-12	Nat Commun	www.ncbi.nlm.nih.gov/pubmed/31719535	Multi-ancestry sleep-by-SNP interaction analysis in 126,926 individuals reveals lipid loci stratified by sleep duration.	HDL cholesterol levels x short total sleep time interaction (2df test)	3,007 African American short sleepers, 369 Chinese ancestry short sleepers, 114 Asian ancestry short sleepers, at least 8,474 European ancestry short sleepers, 1,082 Hispanic/Latino short sleepers, up to 11,901 African American controls, 1,444 Chinese ancestry controls, 452 Asian ancestry controls, at least 31,567 European ancestry controls, 4,047 Hispanic/Latino controls	up to 221 African American short sleepers, 629 East Asian ancestry short sleepers, up to 9,585 European ancestry short sleepers, 2,517 Hispanic short sleepers, at least 925 African American controls, 2,504 East Asian ancestry controls, up to 38,027 European ancestry controls, 10,061 Hispanic controls	8p21.3	LPL	LPL			ENSG00000175445	NA	NA	rs13702-?	rs13702	0	13702	3_prime_UTR_variant	0	NR	2e-112	111.699		0.02357	[0.021-0.026] unit decrease	Affymetrix, Illumina [up to 2533153] (imputed)	N
31	rs287	8	19824492	rs13702	2019-12-10	31636271	Gallois A	2019-10-21	Nat Commun	www.ncbi.nlm.nih.gov/pubmed/31636271	A comprehensive study of metabolite genetics reveals strong pleiotropy and heterogeneity across time and context.	Serum metabolite levels (CMS)	6,263 Finnish ancestry men	NA	8p21.3	LPL	LPL			ENSG00000175445	NA	NA	rs13702-?	rs13702	0	13702	3_prime_UTR_variant	0	NR	1e-14	14	(TotFA)	0.0509851	NR unit decrease	Illumina [609262]	N
31	rs287	8	19824492	rs13702	2019-12-10	31636271	Gallois A	2019-10-21	Nat Commun	www.ncbi.nlm.nih.gov/pubmed/31636271	A comprehensive study of metabolite genetics reveals strong pleiotropy and heterogeneity across time and context.	Serum metabolite levels (CMS)	6,263 Finnish ancestry men	NA	8p21.3	LPL	LPL			ENSG00000175445	NA	NA	rs13702-?	rs13702	0	13702	3_prime_UTR_variant	0	NR	1e-11	11	(L_VLDL_P)	0.0653292	NR unit decrease	Illumina [609262]	N
31	rs287	8	19824492	rs13702	2019-12-10	31636271	Gallois A	2019-10-21	Nat Commun	www.ncbi.nlm.nih.gov/pubmed/31636271	A comprehensive study of metabolite genetics reveals strong pleiotropy and heterogeneity across time and context.	Serum metabolite levels (CMS)	6,263 Finnish ancestry men	NA	8p21.3	LPL	LPL			ENSG00000175445	NA	NA	rs13702-?	rs13702	0	13702	3_prime_UTR_variant	0	NR	3e-14	13.5229	(M_VLDL_PL)	0.0731208	NR unit decrease	Illumina [609262]	N
31	rs287	8	19824492	rs13702	2019-12-10	31636271	Gallois A	2019-10-21	Nat Commun	www.ncbi.nlm.nih.gov/pubmed/31636271	A comprehensive study of metabolite genetics reveals strong pleiotropy and heterogeneity across time and context.	Serum metabolite levels (CMS)	6,263 Finnish ancestry men	NA	8p21.3	LPL	LPL			ENSG00000175445	NA	NA	rs13702-?	rs13702	0	13702	3_prime_UTR_variant	0	NR	1e-13	13	(S_VLDL_P)	0.0766844	NR unit decrease	Illumina [609262]	N
31	rs287	8	19824492	rs13702	2019-12-10	31636271	Gallois A	2019-10-21	Nat Commun	www.ncbi.nlm.nih.gov/pubmed/31636271	A comprehensive study of metabolite genetics reveals strong pleiotropy and heterogeneity across time and context.	Serum metabolite levels (CMS)	6,263 Finnish ancestry men	NA	8p21.3	LPL	LPL			ENSG00000175445	NA	NA	rs13702-?	rs13702	0	13702	3_prime_UTR_variant	0	NR	3e-17	16.5229	(Serum_TG)	0.0699313	NR unit decrease	Illumina [609262]	N
31	rs287	8	19824492	rs13702	2019-12-10	31636271	Gallois A	2019-10-21	Nat Commun	www.ncbi.nlm.nih.gov/pubmed/31636271	A comprehensive study of metabolite genetics reveals strong pleiotropy and heterogeneity across time and context.	Serum metabolite levels (CMS)	6,263 Finnish ancestry men	NA	8p21.3	LPL	LPL			ENSG00000175445	NA	NA	rs13702-?	rs13702	0	13702	3_prime_UTR_variant	0	NR	3e-14	13.5229	(XS_VLDL_TG)	0.0748202	NR unit decrease	Illumina [609262]	N
31	rs287	8	19824492	rs13702	2019-12-10	31636271	Gallois A	2019-10-21	Nat Commun	www.ncbi.nlm.nih.gov/pubmed/31636271	A comprehensive study of metabolite genetics reveals strong pleiotropy and heterogeneity across time and context.	Serum metabolite levels (CMS)	6,263 Finnish ancestry men	NA	8p21.3	LPL	LPL			ENSG00000175445	NA	NA	rs13702-?	rs13702	0	13702	3_prime_UTR_variant	0	NR	5e-10	9.30103	(M_VLDL_C)	0.0675308	NR unit decrease	Illumina [609262]	N
31	rs287	8	19824492	rs13702	2019-12-10	31636271	Gallois A	2019-10-21	Nat Commun	www.ncbi.nlm.nih.gov/pubmed/31636271	A comprehensive study of metabolite genetics reveals strong pleiotropy and heterogeneity across time and context.	Serum metabolite levels (CMS)	6,263 Finnish ancestry men	NA	8p21.3	LPL	LPL			ENSG00000175445	NA	NA	rs13702-?	rs13702	0	13702	3_prime_UTR_variant	0	NR	2e-12	11.699	(S_VLDL_PL)	0.0790237	NR unit decrease	Illumina [609262]	N
31	rs287	8	19824492	rs13702	2019-12-10	31636271	Gallois A	2019-10-21	Nat Commun	www.ncbi.nlm.nih.gov/pubmed/31636271	A comprehensive study of metabolite genetics reveals strong pleiotropy and heterogeneity across time and context.	Serum metabolite levels	6,263 Finnish ancestry men	NA	8p21.3	LPL	LPL			ENSG00000175445	NA	NA	rs13702-?	rs13702	0	13702	3_prime_UTR_variant	0	NR	7e-12	11.1549	(S_VLDL_P)	0.0859405	NR unit decrease	Illumina [609262]	N
31	rs287	8	19824492	rs13702	2019-12-10	31636271	Gallois A	2019-10-21	Nat Commun	www.ncbi.nlm.nih.gov/pubmed/31636271	A comprehensive study of metabolite genetics reveals strong pleiotropy and heterogeneity across time and context.	Serum metabolite levels	6,263 Finnish ancestry men	NA	8p21.3	LPL	LPL			ENSG00000175445	NA	NA	rs13702-?	rs13702	0	13702	3_prime_UTR_variant	0	NR	8e-12	11.0969	(Serum_TG)	0.0856818	NR unit decrease	Illumina [609262]	N
31	rs287	8	19824492	rs13702	2019-12-10	31636271	Gallois A	2019-10-21	Nat Commun	www.ncbi.nlm.nih.gov/pubmed/31636271	A comprehensive study of metabolite genetics reveals strong pleiotropy and heterogeneity across time and context.	Serum metabolite levels	6,263 Finnish ancestry men	NA	8p21.3	LPL	LPL			ENSG00000175445	NA	NA	rs13702-?	rs13702	0	13702	3_prime_UTR_variant	0	NR	8e-12	11.0969	(XS_VLDL_TG)	0.085978	NR unit decrease	Illumina [609262]	N
31	rs287	8	19824492	rs13702	2019-12-10	31636271	Gallois A	2019-10-21	Nat Commun	www.ncbi.nlm.nih.gov/pubmed/31636271	A comprehensive study of metabolite genetics reveals strong pleiotropy and heterogeneity across time and context.	Serum metabolite levels	6,263 Finnish ancestry men	NA	8p21.3	LPL	LPL			ENSG00000175445	NA	NA	rs13702-?	rs13702	0	13702	3_prime_UTR_variant	0	NR	2e-11	10.699	(M_VLDL_PL)	0.08401	NR unit decrease	Illumina [609262]	N
31	rs287	8	19824492	rs13702	2019-02-14	29507422	Hoffmann TJ	2018-03-05	Nat Genet	www.ncbi.nlm.nih.gov/pubmed/29507422	A large electronic-health-record-based genome-wide study of serum lipids.	High density lipoprotein cholesterol levels	76,627 European ancestry individuals, 7,795 Hispanic individuals, 6,855 East Asian ancestry individuals, 2,958 African American individuals, 439 South Asian ancestry individuals	NA	8p21.3	NR	LPL			ENSG00000175445	NA	NA	rs13702-T	rs13702	0	13702	3_prime_UTR_variant	0	0.7	2e-111	110.699	(EA)	0.091	unit decrease	Affymetrix [at least 7091467] (imputed)	N
31	rs287	8	19824492	rs13702	2019-02-14	29507422	Hoffmann TJ	2018-03-05	Nat Genet	www.ncbi.nlm.nih.gov/pubmed/29507422	A large electronic-health-record-based genome-wide study of serum lipids.	High density lipoprotein cholesterol levels	76,627 European ancestry individuals, 7,795 Hispanic individuals, 6,855 East Asian ancestry individuals, 2,958 African American individuals, 439 South Asian ancestry individuals	NA	8p21.3	NR	LPL			ENSG00000175445	NA	NA	rs13702-T	rs13702	0	13702	3_prime_UTR_variant	0	0.704	1e-16	16	(Hispanic)	0.111	unit decrease	Affymetrix [at least 7091467] (imputed)	N
31	rs287	8	19824492	rs13702	2019-02-14	29507422	Hoffmann TJ	2018-03-05	Nat Genet	www.ncbi.nlm.nih.gov/pubmed/29507422	A large electronic-health-record-based genome-wide study of serum lipids.	High density lipoprotein cholesterol levels	76,627 European ancestry individuals, 7,795 Hispanic individuals, 6,855 East Asian ancestry individuals, 2,958 African American individuals, 439 South Asian ancestry individuals	NA	8p21.3	NR	LPL			ENSG00000175445	NA	NA	rs13702-T	rs13702	0	13702	3_prime_UTR_variant	0	0.803	1e-10	10	(East Asian)	0.109	unit decrease	Affymetrix [at least 7091467] (imputed)	N
31	rs287	8	19824492	rs13702	2019-02-14	29507422	Hoffmann TJ	2018-03-05	Nat Genet	www.ncbi.nlm.nih.gov/pubmed/29507422	A large electronic-health-record-based genome-wide study of serum lipids.	High density lipoprotein cholesterol levels	76,627 European ancestry individuals, 7,795 Hispanic individuals, 6,855 East Asian ancestry individuals, 2,958 African American individuals, 439 South Asian ancestry individuals	NA	8p21.3	NR	LPL			ENSG00000175445	NA	NA	rs13702-T	rs13702	0	13702	3_prime_UTR_variant	0	NR	1e-139	139		0.094	unit decrease	Affymetrix [at least 7091467] (imputed)	N
31	rs287	8	19824492	rs13702	2019-12-10	31636271	Gallois A	2019-10-21	Nat Commun	www.ncbi.nlm.nih.gov/pubmed/31636271	A comprehensive study of metabolite genetics reveals strong pleiotropy and heterogeneity across time and context.	Serum metabolite levels	6,263 Finnish ancestry men	NA	8p21.3	LPL	LPL			ENSG00000175445	NA	NA	rs13702-?	rs13702	0	13702	3_prime_UTR_variant	0	NR	4e-10	9.39794	(S_VLDL_PL)	0.0779911	NR unit decrease	Illumina [609262]	N
31	rs287	8	19824492	rs13702	2019-12-10	31636271	Gallois A	2019-10-21	Nat Commun	www.ncbi.nlm.nih.gov/pubmed/31636271	A comprehensive study of metabolite genetics reveals strong pleiotropy and heterogeneity across time and context.	Serum metabolite levels	6,263 Finnish ancestry men	NA	8p21.3	LPL	LPL			ENSG00000175445	NA	NA	rs13702-?	rs13702	0	13702	3_prime_UTR_variant	0	NR	3e-09	8.52288	(L_VLDL_P)	0.0738166	NR unit decrease	Illumina [609262]	N
31	rs287	8	19824492	rs13702	2022-03-22	34610981	Li-Gao R	2021-10-05	Diabetes	www.ncbi.nlm.nih.gov/pubmed/34610981	Genetic Studies of Metabolomics Change After a Liquid Meal Illuminate Novel Pathways for Glucose and Lipid Metabolism.	Fasting mean diameter of VLDLD particles	4,734 individuals	NA	8p21.3		LPL			ENSG00000175445	NA	NA	rs13702-C	rs13702	0	13702	3_prime_UTR_variant	0	0.299958	4e-15	14.3979		0.176439	[0.13-0.22] mmol/l decrease	Illumina [7701709] (imputed)	N
31	rs287	8	19824492	rs13702	2019-12-10	31636271	Gallois A	2019-10-21	Nat Commun	www.ncbi.nlm.nih.gov/pubmed/31636271	A comprehensive study of metabolite genetics reveals strong pleiotropy and heterogeneity across time and context.	Serum metabolite levels	6,263 Finnish ancestry men	NA	8p21.3	LPL	LPL			ENSG00000175445	NA	NA	rs13702-?	rs13702	0	13702	3_prime_UTR_variant	0	NR	6e-07	6.22185	(M_VLDL_C)	0.0730217	NR unit decrease	Illumina [609262]	N
31	rs287	8	19824492	rs13702	2022-03-22	34610981	Li-Gao R	2021-10-05	Diabetes	www.ncbi.nlm.nih.gov/pubmed/34610981	Genetic Studies of Metabolomics Change After a Liquid Meal Illuminate Novel Pathways for Glucose and Lipid Metabolism.	Fasting triglycerides levels in small VLDL	4,734 individuals	NA	8p21.3		LPL			ENSG00000175445	NA	NA	rs13702-C	rs13702	0	13702	3_prime_UTR_variant	0	0.299767	3e-20	19.5229		0.207239	[0.16-0.25] mmol/l decrease	Illumina [7701709] (imputed)	N
31	rs287	8	19824492	rs13702	2022-03-22	34610981	Li-Gao R	2021-10-05	Diabetes	www.ncbi.nlm.nih.gov/pubmed/34610981	Genetic Studies of Metabolomics Change After a Liquid Meal Illuminate Novel Pathways for Glucose and Lipid Metabolism.	Postprandial mean diameter of VLDLD particles	4,348 individuals	NA	8p21.3		LPL			ENSG00000175445	NA	NA	rs13702-C	rs13702	0	13702	3_prime_UTR_variant	0	0.300483	2e-14	13.699		0.180227	[0.13-0.23] mmol/l decrease	Illumina [7701709] (imputed)	N
31	rs287	8	19824492	rs13702	2021-12-16	34841290	Ghodsian N	2021-11-03	Cell Rep Med	www.ncbi.nlm.nih.gov/pubmed/34841290	Electronic health record-based genome-wide meta-analysis provides insights on the genetic architecture of non-alcoholic fatty liver disease.	Nonalcoholic fatty liver disease	8,434 European ancestry cases, 770,180 European ancestry controls	NA	8p21.3	LPL	LPL			ENSG00000175445	NA	NA	rs13702-?	rs13702	0	13702	3_prime_UTR_variant	0	NR	3e-09	8.52288		0.0729432	[0.037-0.108] unit increase	NR [6787908] (imputed)	N
31	rs287	8	19824492	rs13702	2020-12-11	33020668	Koyama S	2020-10-05	Nat Genet	www.ncbi.nlm.nih.gov/pubmed/33020668	Population-specific and trans-ancestry genome-wide analyses identify distinct and shared genetic risk loci for coronary artery disease.	Coronary artery disease	25,892 Japanese ancestry cases, 95,342 European ancestry cases, 142,336 Japanese ancestry controls, 385,488 European ancestry controls	NA	8p21.3	LPL	LPL			ENSG00000175445	NA	NA	rs13702-?	rs13702	0	13702	3_prime_UTR_variant	0	NR	4e-17	16.3979		0.0470828	[0.036-0.058] unit decrease	Illumina [4804024] (imputed)	N
31	rs287	8	19824492	rs13702	2019-02-14	29507422	Hoffmann TJ	2018-03-05	Nat Genet	www.ncbi.nlm.nih.gov/pubmed/29507422	A large electronic-health-record-based genome-wide study of serum lipids.	Triglycerides	76,627 European ancestry individuals, 7,795 Hispanic individuals, 6,855 East Asian ancestry individuals, 2,958 African American individuals, 439 South Asian ancestry individuals	NA	8p21.3	NR	LPL			ENSG00000175445	NA	NA	rs13702-T	rs13702	0	13702	3_prime_UTR_variant	0	0.7	1e-146	146	(EA)	0.115	unit increase	Affymetrix [at least 7091467] (imputed)	N
31	rs287	8	19824492	rs13702	2019-02-14	29507422	Hoffmann TJ	2018-03-05	Nat Genet	www.ncbi.nlm.nih.gov/pubmed/29507422	A large electronic-health-record-based genome-wide study of serum lipids.	Triglycerides	76,627 European ancestry individuals, 7,795 Hispanic individuals, 6,855 East Asian ancestry individuals, 2,958 African American individuals, 439 South Asian ancestry individuals	NA	8p21.3	NR	LPL			ENSG00000175445	NA	NA	rs13702-T	rs13702	0	13702	3_prime_UTR_variant	0	0.704	6e-17	16.2218	(Hispanic)	0.124	unit increase	Affymetrix [at least 7091467] (imputed)	N
31	rs287	8	19824492	rs13702	2019-02-14	29507422	Hoffmann TJ	2018-03-05	Nat Genet	www.ncbi.nlm.nih.gov/pubmed/29507422	A large electronic-health-record-based genome-wide study of serum lipids.	Triglycerides	76,627 European ancestry individuals, 7,795 Hispanic individuals, 6,855 East Asian ancestry individuals, 2,958 African American individuals, 439 South Asian ancestry individuals	NA	8p21.3	NR	LPL			ENSG00000175445	NA	NA	rs13702-T	rs13702	0	13702	3_prime_UTR_variant	0	0.803	4e-12	11.3979	(East Asian)	0.126	unit increase	Affymetrix [at least 7091467] (imputed)	N
31	rs287	8	19824492	rs13702	2019-02-14	29507422	Hoffmann TJ	2018-03-05	Nat Genet	www.ncbi.nlm.nih.gov/pubmed/29507422	A large electronic-health-record-based genome-wide study of serum lipids.	Triglycerides	76,627 European ancestry individuals, 7,795 Hispanic individuals, 6,855 East Asian ancestry individuals, 2,958 African American individuals, 439 South Asian ancestry individuals	NA	8p21.3	NR	LPL			ENSG00000175445	NA	NA	rs13702-T	rs13702	0	13702	3_prime_UTR_variant	0	0.501	8e-06	5.09691	(AA)	0.1	unit increase	Affymetrix [at least 7091467] (imputed)	N
31	rs287	8	19824492	rs13702	2019-02-14	29507422	Hoffmann TJ	2018-03-05	Nat Genet	www.ncbi.nlm.nih.gov/pubmed/29507422	A large electronic-health-record-based genome-wide study of serum lipids.	Triglycerides	76,627 European ancestry individuals, 7,795 Hispanic individuals, 6,855 East Asian ancestry individuals, 2,958 African American individuals, 439 South Asian ancestry individuals	NA	8p21.3	NR	LPL			ENSG00000175445	NA	NA	rs13702-T	rs13702	0	13702	3_prime_UTR_variant	0	NR	5e-177	176.301		0.115	unit increase	Affymetrix [at least 7091467] (imputed)	N
31	rs287	8	19824492	rs13702	2011-04-11	21386085	Kraja AT	2011-03-08	Diabetes	www.ncbi.nlm.nih.gov/pubmed/21386085	A bivariate genome-wide approach to metabolic syndrome: STAMPEED consortium.	HDL Cholesterol - Triglycerides (HDLC-TG)	22,161 European ancestry individuals	NA	8p21.3	LPL	LPL			ENSG00000175445	NA	NA	rs13702-A	rs13702	0	13702	3_prime_UTR_variant	0	NR	1e-16	16		0.29	[0.23-0.35] unit increase	Affymetrix, Illumina [~ 2500000] (imputed)	N
31	rs287	8	19824492	rs13702	2020-09-18	32888494	Vuckovic D	2020-09-01	Cell	www.ncbi.nlm.nih.gov/pubmed/32888494	The Polygenic and Monogenic Basis of Blood Traits and Diseases.	High light scatter reticulocyte percentage of red cells	408,112 British individuals	NA	8p21.3	LPL	LPL			ENSG00000175445	NA	NA	rs13702-C	rs13702	0	13702	3_prime_UTR_variant	0	0.286641	3e-12	11.5229		0.0172479	[0.012-0.022] unit decrease	Affymetrix [93095623] (imputed)	N
31	rs287	8	19824492	rs13702	2020-09-18	32888494	Vuckovic D	2020-09-01	Cell	www.ncbi.nlm.nih.gov/pubmed/32888494	The Polygenic and Monogenic Basis of Blood Traits and Diseases.	High light scatter reticulocyte count	408,112 British individuals	NA	8p21.3	LPL	LPL			ENSG00000175445	NA	NA	rs13702-C	rs13702	0	13702	3_prime_UTR_variant	0	0.286646	6e-14	13.2218		0.0185895	[0.014-0.023] unit decrease	Affymetrix [93095623] (imputed)	N
31	rs287	8	19824492	rs13702	2022-02-17	34503513	Harshfield EL	2021-09-10	BMC Med	www.ncbi.nlm.nih.gov/pubmed/34503513	Genome-wide analysis of blood lipid metabolites in over 5000 South Asians reveals biological insights at cardiometabolic disease loci.	Phosphatidylcholine-O_34:3_[M+H]1+/Phosphatidylcholine-P_34:2_[M+H]1+/Phosphatidylethanolamine-P_37:2_[M+H]1+ levels	13,814 British ancestry individuals	NA	8p21.3		LPL			ENSG00000175445	NA	NA	rs13702-C	rs13702	0	13702	3_prime_UTR_variant	0	NR	4e-11	10.3979		0.0866943	[0.061-0.112] unit increase	Affymetrix [87696910] (imputed)	N
31	rs287	8	19824492	rs13702	2022-08-19	35915156	Tcheandjieu C	2022-08-01	Nat Med	www.ncbi.nlm.nih.gov/pubmed/35915156	Large-scale genome-wide association study of coronary artery disease in genetically diverse populations.	Coronary artery disease	27,021 African American cases, 102,305 African American controls	NA	8p21.3		LPL			ENSG00000175445	NA	NA	rs13702-?	rs13702	0	13702	3_prime_UTR_variant	0	NR	5e-09	8.30103		0.0594	[0.04-0.079] unit increase	Affymetrix [NR] (imputed)	N
31	rs287	8	19824492	rs13702	2020-09-18	32888494	Vuckovic D	2020-09-01	Cell	www.ncbi.nlm.nih.gov/pubmed/32888494	The Polygenic and Monogenic Basis of Blood Traits and Diseases.	Reticulocyte count	408,112 British individuals	NA	8p21.3	LPL	LPL			ENSG00000175445	NA	NA	rs13702-C	rs13702	0	13702	3_prime_UTR_variant	0	0.286544	1e-25	25		0.0260058	[0.021-0.031] unit decrease	Affymetrix [93095623] (imputed)	N
31	rs287	8	19824492	rs13702	2020-09-18	32888494	Vuckovic D	2020-09-01	Cell	www.ncbi.nlm.nih.gov/pubmed/32888494	The Polygenic and Monogenic Basis of Blood Traits and Diseases.	Reticulocyte fraction of red cells	408,112 British individuals	NA	8p21.3	LPL	LPL			ENSG00000175445	NA	NA	rs13702-C	rs13702	0	13702	3_prime_UTR_variant	0	0.286535	3e-23	22.5229		0.0246288	[0.02-0.029] unit decrease	Affymetrix [93095623] (imputed)	N
31	rs287	8	19824492	rs13702	2021-12-22	32226016	Hu Y	2020-03-30	PLoS Genet	www.ncbi.nlm.nih.gov/pubmed/32226016	Minority-centric meta-analyses of blood lipid levels identify novel loci in the Population Architecture using Genomics and Epidemiology (PAGE) study.	High density lipoprotein cholesterol levels	17,641 African American individuals, 22,830 Hispanics ancestry individuals, 2,378 East Asian ancestry individuals, 1,912 Native Hawaiian ancestry individuals, 604 Native American ancestry individuals, 333 individuals, 22,887 European ancestry individuals	up to 71,987 African American individuals, up to 34,899 Hispanics ancestry individuals, up to 315,133 European ancestry individuals, up to 9,593 Asian ancestry individuals, up to 94,674 European ancestry, East Asian ancestry, African American, South Asian ancestry, Hispanic individuals	8p21.3		LPL			ENSG00000175445	NA	NA	rs13702-?	rs13702	0	13702	3_prime_UTR_variant	0	NR	9e-41	40.0458		0.111	[0.095-0.127] mg/dL increase	Affymetrix, Illumina [NR] (imputed)	N
31	rs287	8	19824492	rs13702	2022-09-29	35945198	Huang QQ	2022-08-09	Nat Commun	www.ncbi.nlm.nih.gov/pubmed/35945198	Transferability of genetic loci and polygenic scores for cardiometabolic traits in British Pakistani and Bangladeshi individuals.	Triacylglyceride levels	22,000 Pakistani and Bangladeshi ancestry individuals	NA	8p21.3		LPL			ENSG00000175445	NA	NA	rs13702-C	rs13702	0	13702	3_prime_UTR_variant	0	0.24	1e-29	29		0.16	[0.14-0.18] unit decrease	Illumina [9527863] (imputed)	N
31	rs287	8	19824492	rs13702	2022-09-29	35945198	Huang QQ	2022-08-09	Nat Commun	www.ncbi.nlm.nih.gov/pubmed/35945198	Transferability of genetic loci and polygenic scores for cardiometabolic traits in British Pakistani and Bangladeshi individuals.	HDL cholesterol levels	22,000 Pakistani and Bangladeshi ancestry individuals	NA	8p21.3		LPL			ENSG00000175445	NA	NA	rs13702-C	rs13702	0	13702	3_prime_UTR_variant	0	0.24	5e-41	40.301		0.17	[0.15-0.19] unit increase	Illumina [9527863] (imputed)	N
31	rs287	8	19824492	rs13702	2022-02-17	34503513	Harshfield EL	2021-09-10	BMC Med	www.ncbi.nlm.nih.gov/pubmed/34503513	Genome-wide analysis of blood lipid metabolites in over 5000 South Asians reveals biological insights at cardiometabolic disease loci.	Diacylglycerol_44:7_[M+H-H2O]1+ levels	13,814 British ancestry individuals	NA	8p21.3		LPL			ENSG00000175445	NA	NA	rs13702-C	rs13702	0	13702	3_prime_UTR_variant	0	NR	2e-10	9.69897		0.0797921	[0.055-0.104] unit increase	Affymetrix [87696910] (imputed)	N
31	rs287	8	19824492	rs13702	2022-02-17	34503513	Harshfield EL	2021-09-10	BMC Med	www.ncbi.nlm.nih.gov/pubmed/34503513	Genome-wide analysis of blood lipid metabolites in over 5000 South Asians reveals biological insights at cardiometabolic disease loci.	Diacylglycerol_36:2_[M+H-H2O]1+ levels	13,814 British ancestry individuals	NA	8p21.3		LPL			ENSG00000175445	NA	NA	rs13702-C	rs13702	0	13702	3_prime_UTR_variant	0	NR	3e-13	12.5229		0.0832395	[0.061-0.106] unit decrease	Affymetrix [87696910] (imputed)	N
31	rs287	8	19824492	rs13702	2022-02-17	34503513	Harshfield EL	2021-09-10	BMC Med	www.ncbi.nlm.nih.gov/pubmed/34503513	Genome-wide analysis of blood lipid metabolites in over 5000 South Asians reveals biological insights at cardiometabolic disease loci.	Diacylglycerol_34:2_[M+H-H2O]1+ levels	13,814 British ancestry individuals	NA	8p21.3		LPL			ENSG00000175445	NA	NA	rs13702-C	rs13702	0	13702	3_prime_UTR_variant	0	NR	7e-14	13.1549		0.0853067	[0.063-0.108] unit decrease	Affymetrix [87696910] (imputed)	N
31	rs287	8	19824492	rs13702	2022-02-17	34503513	Harshfield EL	2021-09-10	BMC Med	www.ncbi.nlm.nih.gov/pubmed/34503513	Genome-wide analysis of blood lipid metabolites in over 5000 South Asians reveals biological insights at cardiometabolic disease loci.	Diacylglycerol_36:4_[M+H-H2O]1+ levels	13,814 British ancestry individuals	NA	8p21.3		LPL			ENSG00000175445	NA	NA	rs13702-C	rs13702	0	13702	3_prime_UTR_variant	0	NR	2e-10	9.69897		0.0749471	[0.052-0.098] unit decrease	Affymetrix [87696910] (imputed)	N
31	rs287	8	19824492	rs13702	2022-02-17	34503513	Harshfield EL	2021-09-10	BMC Med	www.ncbi.nlm.nih.gov/pubmed/34503513	Genome-wide analysis of blood lipid metabolites in over 5000 South Asians reveals biological insights at cardiometabolic disease loci.	Diacylglycerol_34:1_[M+H-H2O]1+ levels	13,814 British ancestry individuals	NA	8p21.3		LPL			ENSG00000175445	NA	NA	rs13702-C	rs13702	0	13702	3_prime_UTR_variant	0	NR	2e-11	10.699		0.0783039	[0.056-0.101] unit decrease	Affymetrix [87696910] (imputed)	N
31	rs287	8	19824492	rs13702	2022-02-17	34503513	Harshfield EL	2021-09-10	BMC Med	www.ncbi.nlm.nih.gov/pubmed/34503513	Genome-wide analysis of blood lipid metabolites in over 5000 South Asians reveals biological insights at cardiometabolic disease loci.	Diacylglycerol_36:3_[M+H-H2O]1+ levels	13,814 British ancestry individuals	NA	8p21.3		LPL			ENSG00000175445	NA	NA	rs13702-C	rs13702	0	13702	3_prime_UTR_variant	0	NR	4e-15	14.3979		0.091091	[0.068-0.114] unit decrease	Affymetrix [87696910] (imputed)	N
31	rs287	8	19824492	rs13702	2022-02-17	34503513	Harshfield EL	2021-09-10	BMC Med	www.ncbi.nlm.nih.gov/pubmed/34503513	Genome-wide analysis of blood lipid metabolites in over 5000 South Asians reveals biological insights at cardiometabolic disease loci.	Phosphatidylcholine-O_34:1_[M+H]1+/Phosphatidylcholine-P_34:0_[M+H]1+/Phosphatidylethanolamine-O_37:1_[M+H]1+ levels	13,814 British ancestry individuals	NA	8p21.3		LPL			ENSG00000175445	NA	NA	rs13702-C	rs13702	0	13702	3_prime_UTR_variant	0	NR	1e-12	12		0.0885695	[0.064-0.113] unit increase	Affymetrix [87696910] (imputed)	N
31	rs287	8	19824492	rs13702	2022-02-17	34503513	Harshfield EL	2021-09-10	BMC Med	www.ncbi.nlm.nih.gov/pubmed/34503513	Genome-wide analysis of blood lipid metabolites in over 5000 South Asians reveals biological insights at cardiometabolic disease loci.	Phosphatidylcholine-O_32:1_[M+H]1+/Phosphatidylcholine-P_32:0_[M+H]1+/Phosphatidylethanolamine-O_35:1_[M+H]1+ levels	13,814 British ancestry individuals	NA	8p21.3		LPL			ENSG00000175445	NA	NA	rs13702-C	rs13702	0	13702	3_prime_UTR_variant	0	NR	6e-13	12.2218		0.092864	[0.068-0.118] unit increase	Affymetrix [87696910] (imputed)	N
31	rs287	8	19824492	rs13702	2022-02-17	34503513	Harshfield EL	2021-09-10	BMC Med	www.ncbi.nlm.nih.gov/pubmed/34503513	Genome-wide analysis of blood lipid metabolites in over 5000 South Asians reveals biological insights at cardiometabolic disease loci.	Sphingomyelin_38:1_[M+H]1+ levels	13,814 British ancestry individuals	NA	8p21.3		LPL			ENSG00000175445	NA	NA	rs13702-C	rs13702	0	13702	3_prime_UTR_variant	0	NR	1e-13	13		0.0947545	[0.07-0.12] unit increase	Affymetrix [87696910] (imputed)	N
31	rs287	8	19824492	rs13702	2022-02-17	34503513	Harshfield EL	2021-09-10	BMC Med	www.ncbi.nlm.nih.gov/pubmed/34503513	Genome-wide analysis of blood lipid metabolites in over 5000 South Asians reveals biological insights at cardiometabolic disease loci.	Sphingomyelin_34:0_[M+H]1+ levels	13,814 British ancestry individuals	NA	8p21.3		LPL			ENSG00000175445	NA	NA	rs13702-C	rs13702	0	13702	3_prime_UTR_variant	0	NR	3e-10	9.52288		0.0797647	[0.055-0.105] unit increase	Affymetrix [87696910] (imputed)	N
31	rs287	8	19824492	rs13702	2022-02-17	34503513	Harshfield EL	2021-09-10	BMC Med	www.ncbi.nlm.nih.gov/pubmed/34503513	Genome-wide analysis of blood lipid metabolites in over 5000 South Asians reveals biological insights at cardiometabolic disease loci.	Sphingomyelin_34:2_[M+H]1+ levels	13,814 British ancestry individuals	NA	8p21.3		LPL			ENSG00000175445	NA	NA	rs13702-C	rs13702	0	13702	3_prime_UTR_variant	0	NR	6e-11	10.2218		0.0784622	[0.055-0.102] unit increase	Affymetrix [87696910] (imputed)	N
31	rs287	8	19824492	rs13702	2022-02-17	34503513	Harshfield EL	2021-09-10	BMC Med	www.ncbi.nlm.nih.gov/pubmed/34503513	Genome-wide analysis of blood lipid metabolites in over 5000 South Asians reveals biological insights at cardiometabolic disease loci.	Sphingomyelin_40:2_[M+H]1+ levels	13,814 British ancestry individuals	NA	8p21.3		LPL			ENSG00000175445	NA	NA	rs13702-C	rs13702	0	13702	3_prime_UTR_variant	0	NR	7e-11	10.1549		0.0977257	[0.068-0.127] unit increase	Affymetrix [87696910] (imputed)	N
31	rs287	8	19824492	rs13702	2022-02-17	34503513	Harshfield EL	2021-09-10	BMC Med	www.ncbi.nlm.nih.gov/pubmed/34503513	Genome-wide analysis of blood lipid metabolites in over 5000 South Asians reveals biological insights at cardiometabolic disease loci.	Lysophosphatidylcholine_16:1_[M+H]1+/Lysophosphatidylethanolamine_19:1_[M+H]1+ levels	13,814 British ancestry individuals	NA	8p21.3		LPL			ENSG00000175445	NA	NA	rs13702-C	rs13702	0	13702	3_prime_UTR_variant	0	NR	2e-10	9.69897		0.075951	[0.053-0.099] unit increase	Affymetrix [87696910] (imputed)	N
31	rs287	8	19824492	rs13702	2022-02-17	34503513	Harshfield EL	2021-09-10	BMC Med	www.ncbi.nlm.nih.gov/pubmed/34503513	Genome-wide analysis of blood lipid metabolites in over 5000 South Asians reveals biological insights at cardiometabolic disease loci.	Triacylglycerol_46:5_[M+NH4]1+ levels	13,814 British ancestry individuals	NA	8p21.3		LPL			ENSG00000175445	NA	NA	rs13702-C	rs13702	0	13702	3_prime_UTR_variant	0	NR	5e-11	10.301		0.0978819	[0.069-0.127] unit increase	Affymetrix [87696910] (imputed)	N
31	rs287	8	19824492	rs13702	2022-02-17	34503513	Harshfield EL	2021-09-10	BMC Med	www.ncbi.nlm.nih.gov/pubmed/34503513	Genome-wide analysis of blood lipid metabolites in over 5000 South Asians reveals biological insights at cardiometabolic disease loci.	Phosphatidylcholine_34:0_[M+H]1+/Phosphatidylethanolamine_37:0_[M+H]1+/Phosphatidate_39:1_[M+NH4]1+ levels	13,814 British ancestry individuals	NA	8p21.3		LPL			ENSG00000175445	NA	NA	rs13702-C	rs13702	0	13702	3_prime_UTR_variant	0	NR	3e-14	13.5229		0.0964329	[0.071-0.121] unit increase	Affymetrix [87696910] (imputed)	N
31	rs287	8	19824492	rs13702	2022-02-17	34503513	Harshfield EL	2021-09-10	BMC Med	www.ncbi.nlm.nih.gov/pubmed/34503513	Genome-wide analysis of blood lipid metabolites in over 5000 South Asians reveals biological insights at cardiometabolic disease loci.	Phosphatidylcholine_34:1_[M+H]1+/Phosphatidylethanolamine_37:1_[M+H]1+/Phosphatidate_39:2_[M+NH4]1+ levels	13,814 British ancestry individuals	NA	8p21.3		LPL			ENSG00000175445	NA	NA	rs13702-C	rs13702	0	13702	3_prime_UTR_variant	0	NR	3e-13	12.5229		0.0929832	[0.068-0.118] unit increase	Affymetrix [87696910] (imputed)	N
31	rs287	8	19824492	rs13702	2022-02-17	34503513	Harshfield EL	2021-09-10	BMC Med	www.ncbi.nlm.nih.gov/pubmed/34503513	Genome-wide analysis of blood lipid metabolites in over 5000 South Asians reveals biological insights at cardiometabolic disease loci.	Triacylglycerol_52:4_[M+NH4]1+ levels	13,814 British ancestry individuals	NA	8p21.3		LPL			ENSG00000175445	NA	NA	rs13702-C	rs13702	0	13702	3_prime_UTR_variant	0	NR	3e-11	10.5229		0.107283	[0.076-0.139] unit decrease	Affymetrix [87696910] (imputed)	N
31	rs287	8	19824492	rs13702	2022-02-17	34503513	Harshfield EL	2021-09-10	BMC Med	www.ncbi.nlm.nih.gov/pubmed/34503513	Genome-wide analysis of blood lipid metabolites in over 5000 South Asians reveals biological insights at cardiometabolic disease loci.	Triacylglycerol_53:3_[M+NH4]1+ levels	13,814 British ancestry individuals	NA	8p21.3		LPL			ENSG00000175445	NA	NA	rs13702-C	rs13702	0	13702	3_prime_UTR_variant	0	NR	7e-11	10.1549		0.103806	[0.073-0.135] unit decrease	Affymetrix [87696910] (imputed)	N
31	rs287	8	19824492	rs13702	2022-02-17	34503513	Harshfield EL	2021-09-10	BMC Med	www.ncbi.nlm.nih.gov/pubmed/34503513	Genome-wide analysis of blood lipid metabolites in over 5000 South Asians reveals biological insights at cardiometabolic disease loci.	Triacylglycerol_51:3_[M+NH4]1+ levels	13,814 British ancestry individuals	NA	8p21.3		LPL			ENSG00000175445	NA	NA	rs13702-C	rs13702	0	13702	3_prime_UTR_variant	0	NR	3e-10	9.52288		0.0998002	[0.069-0.131] unit decrease	Affymetrix [87696910] (imputed)	N
31	rs287	8	19824492	rs13702	2022-02-17	34503513	Harshfield EL	2021-09-10	BMC Med	www.ncbi.nlm.nih.gov/pubmed/34503513	Genome-wide analysis of blood lipid metabolites in over 5000 South Asians reveals biological insights at cardiometabolic disease loci.	Triacylglycerol_52:2_[M+NH4]1+ levels	13,814 British ancestry individuals	NA	8p21.3		LPL			ENSG00000175445	NA	NA	rs13702-C	rs13702	0	13702	3_prime_UTR_variant	0	NR	2e-10	9.69897		0.10162	[0.07-0.133] unit decrease	Affymetrix [87696910] (imputed)	N
31	rs287	8	19824492	rs13702	2022-02-17	34503513	Harshfield EL	2021-09-10	BMC Med	www.ncbi.nlm.nih.gov/pubmed/34503513	Genome-wide analysis of blood lipid metabolites in over 5000 South Asians reveals biological insights at cardiometabolic disease loci.	Triacylglycerol_52:3_[M+NH4]1+ levels	13,814 British ancestry individuals	NA	8p21.3		LPL			ENSG00000175445	NA	NA	rs13702-C	rs13702	0	13702	3_prime_UTR_variant	0	NR	2e-13	12.699		0.116809	[0.086-0.148] unit decrease	Affymetrix [87696910] (imputed)	N
31	rs287	8	19824492	rs13702	2022-04-27	35213538	Richardson TG	2022-02-25	PLoS Biol	www.ncbi.nlm.nih.gov/pubmed/35213538	Characterising metabolomic signatures of lipid-modifying therapies through drug target mendelian randomisation.	Free cholesterol to total lipids ratio in large VLDL	115,071 European ancestry individuals	NA	8p21.3		LPL			ENSG00000175445	NA	NA	rs13702-T	rs13702	0	13702	3_prime_UTR_variant	0	0.712165	3e-14	13.5229		0.034316	[0.025-0.043] unit increase	NR [11722792] (imputed)	N
31	rs287	8	19824492	rs13702	2022-04-27	35213538	Richardson TG	2022-02-25	PLoS Biol	www.ncbi.nlm.nih.gov/pubmed/35213538	Characterising metabolomic signatures of lipid-modifying therapies through drug target mendelian randomisation.	Ratio of apolipoprotein B to apolipoprotein A1 levels	115,082 European ancestry individuals	NA	8p21.3		LPL			ENSG00000175445	NA	NA	rs13702-T	rs13702	0	13702	3_prime_UTR_variant	0	0.712157	1e-58	58		0.0725508	[0.064-0.081] unit increase	NR [11722792] (imputed)	N
31	rs287	8	19824492	rs13702	2022-04-27	35213538	Richardson TG	2022-02-25	PLoS Biol	www.ncbi.nlm.nih.gov/pubmed/35213538	Characterising metabolomic signatures of lipid-modifying therapies through drug target mendelian randomisation.	Triglycerides to total lipids ratio in large VLDL	115,071 European ancestry individuals	NA	8p21.3		LPL			ENSG00000175445	NA	NA	rs13702-T	rs13702	0	13702	3_prime_UTR_variant	0	0.712165	2e-12	11.699		0.0321023	[0.023-0.041] unit decrease	NR [11722792] (imputed)	N
31	rs287	8	19824492	rs13702	2022-04-27	35213538	Richardson TG	2022-02-25	PLoS Biol	www.ncbi.nlm.nih.gov/pubmed/35213538	Characterising metabolomic signatures of lipid-modifying therapies through drug target mendelian randomisation.	Phospholipids to total lipids ratio in very large VLDL	114,160 European ancestry individuals	NA	8p21.3		LPL			ENSG00000175445	NA	NA	rs13702-T	rs13702	0	13702	3_prime_UTR_variant	0	0.712605	4e-30	29.3979		0.0521782	[0.043-0.061] unit increase	NR [11722792] (imputed)	N
31	rs287	8	19824492	rs13702	2022-04-27	35213538	Richardson TG	2022-02-25	PLoS Biol	www.ncbi.nlm.nih.gov/pubmed/35213538	Characterising metabolomic signatures of lipid-modifying therapies through drug target mendelian randomisation.	Total lipid levels in small LDL	115,082 European ancestry individuals	NA	8p21.3		LPL			ENSG00000175445	NA	NA	rs13702-T	rs13702	0	13702	3_prime_UTR_variant	0	0.712157	1e-08	8		0.0261715	[0.017-0.035] unit increase	NR [11722792] (imputed)	N
31	rs115849089	8	19824563	rs1059611	2022-03-22	34610981	Li-Gao R	2021-10-05	Diabetes	www.ncbi.nlm.nih.gov/pubmed/34610981	Genetic Studies of Metabolomics Change After a Liquid Meal Illuminate Novel Pathways for Glucose and Lipid Metabolism.	Postprandial free cholesterol in chylomicrons and extremely large VLDL	4,348 individuals	NA	8p21.3		LPL			ENSG00000175445	NA	NA	rs1059611-C	rs1059611	0	1059611	3_prime_UTR_variant	0	0.116918	8e-15	14.0969		0.266622	[0.2-0.33] mmol/l decrease	Illumina [7701709] (imputed)	N
31	rs115849089	8	19824563	rs1059611	2022-03-22	34610981	Li-Gao R	2021-10-05	Diabetes	www.ncbi.nlm.nih.gov/pubmed/34610981	Genetic Studies of Metabolomics Change After a Liquid Meal Illuminate Novel Pathways for Glucose and Lipid Metabolism.	Postprandial total lipids in chylomicrons and extremely large VLDL	4,348 individuals	NA	8p21.3		LPL			ENSG00000175445	NA	NA	rs1059611-C	rs1059611	0	1059611	3_prime_UTR_variant	0	0.116918	4e-14	13.3979		0.259783	[0.19-0.33] mmol/l decrease	Illumina [7701709] (imputed)	N
31	rs115849089	8	19824563	rs1059611	2022-03-22	34610981	Li-Gao R	2021-10-05	Diabetes	www.ncbi.nlm.nih.gov/pubmed/34610981	Genetic Studies of Metabolomics Change After a Liquid Meal Illuminate Novel Pathways for Glucose and Lipid Metabolism.	Postprandial chylomicrons and extremely large VLDL particle concentration	4,348 individuals	NA	8p21.3		LPL			ENSG00000175445	NA	NA	rs1059611-C	rs1059611	0	1059611	3_prime_UTR_variant	0	0.116918	4e-14	13.3979		0.259352	[0.19-0.33] mmol/l decrease	Illumina [7701709] (imputed)	N
31	rs115849089	8	19824563	rs1059611	2022-03-22	34610981	Li-Gao R	2021-10-05	Diabetes	www.ncbi.nlm.nih.gov/pubmed/34610981	Genetic Studies of Metabolomics Change After a Liquid Meal Illuminate Novel Pathways for Glucose and Lipid Metabolism.	Postprandial triglycerides levels in chylomicrons and extremely large VLDL	4,348 individuals	NA	8p21.3		LPL			ENSG00000175445	NA	NA	rs1059611-C	rs1059611	0	1059611	3_prime_UTR_variant	0	0.116918	4e-14	13.3979		0.259446	[0.19-0.33] mmol/l decrease	Illumina [7701709] (imputed)	N
31	rs115849089	8	19824563	rs1059611	2022-03-22	34610981	Li-Gao R	2021-10-05	Diabetes	www.ncbi.nlm.nih.gov/pubmed/34610981	Genetic Studies of Metabolomics Change After a Liquid Meal Illuminate Novel Pathways for Glucose and Lipid Metabolism.	Fasting total cholesterol in very large VLDL	4,734 individuals	NA	8p21.3		LPL			ENSG00000175445	NA	NA	rs1059611-C	rs1059611	0	1059611	3_prime_UTR_variant	0	0.113491	6e-12	11.2218		0.242054	[0.17-0.31] mmol/l decrease	Illumina [7701709] (imputed)	N
31	rs115849089	8	19824563	rs1059611	2022-03-22	34610981	Li-Gao R	2021-10-05	Diabetes	www.ncbi.nlm.nih.gov/pubmed/34610981	Genetic Studies of Metabolomics Change After a Liquid Meal Illuminate Novel Pathways for Glucose and Lipid Metabolism.	Fasting cholesterol esters in very large VLDL	4,734 individuals	NA	8p21.3		LPL			ENSG00000175445	NA	NA	rs1059611-C	rs1059611	0	1059611	3_prime_UTR_variant	0	0.113491	2e-12	11.699		0.248722	[0.18-0.32] mmol/l decrease	Illumina [7701709] (imputed)	N
31	rs115849089	8	19824563	rs1059611	2022-03-22	34610981	Li-Gao R	2021-10-05	Diabetes	www.ncbi.nlm.nih.gov/pubmed/34610981	Genetic Studies of Metabolomics Change After a Liquid Meal Illuminate Novel Pathways for Glucose and Lipid Metabolism.	Fasting free cholesterol in very large VLDL	4,734 individuals	NA	8p21.3		LPL			ENSG00000175445	NA	NA	rs1059611-C	rs1059611	0	1059611	3_prime_UTR_variant	0	0.113491	2e-11	10.699		0.234938	[0.17-0.3] mmol/l decrease	Illumina [7701709] (imputed)	N
31	rs115849089	8	19824563	rs1059611	2022-03-22	34610981	Li-Gao R	2021-10-05	Diabetes	www.ncbi.nlm.nih.gov/pubmed/34610981	Genetic Studies of Metabolomics Change After a Liquid Meal Illuminate Novel Pathways for Glucose and Lipid Metabolism.	Fasting total lipids in very large VLDL	4,734 individuals	NA	8p21.3		LPL			ENSG00000175445	NA	NA	rs1059611-C	rs1059611	0	1059611	3_prime_UTR_variant	0	0.113491	8e-13	12.0969		0.251592	[0.18-0.32] mmol/l decrease	Illumina [7701709] (imputed)	N
31	rs115849089	8	19824563	rs1059611	2022-03-22	34610981	Li-Gao R	2021-10-05	Diabetes	www.ncbi.nlm.nih.gov/pubmed/34610981	Genetic Studies of Metabolomics Change After a Liquid Meal Illuminate Novel Pathways for Glucose and Lipid Metabolism.	Fasting very large VLDL particle concentration	4,734 individuals	NA	8p21.3		LPL			ENSG00000175445	NA	NA	rs1059611-C	rs1059611	0	1059611	3_prime_UTR_variant	0	0.113491	7e-13	12.1549		0.252714	[0.18-0.32] mmol/l decrease	Illumina [7701709] (imputed)	N
31	rs115849089	8	19824563	rs1059611	2022-03-22	34610981	Li-Gao R	2021-10-05	Diabetes	www.ncbi.nlm.nih.gov/pubmed/34610981	Genetic Studies of Metabolomics Change After a Liquid Meal Illuminate Novel Pathways for Glucose and Lipid Metabolism.	Fasting phospholipid levels in very large VLDL	4,734 individuals	NA	8p21.3		LPL			ENSG00000175445	NA	NA	rs1059611-C	rs1059611	0	1059611	3_prime_UTR_variant	0	0.113491	7e-12	11.1549		0.241177	[0.17-0.31] mmol/l decrease	Illumina [7701709] (imputed)	N
31	rs115849089	8	19824563	rs1059611	2022-03-22	34610981	Li-Gao R	2021-10-05	Diabetes	www.ncbi.nlm.nih.gov/pubmed/34610981	Genetic Studies of Metabolomics Change After a Liquid Meal Illuminate Novel Pathways for Glucose and Lipid Metabolism.	Fasting triglycerides levels in very large VLDL	4,734 individuals	NA	8p21.3		LPL			ENSG00000175445	NA	NA	rs1059611-C	rs1059611	0	1059611	3_prime_UTR_variant	0	0.113491	3e-13	12.5229		0.256099	[0.19-0.32] mmol/l decrease	Illumina [7701709] (imputed)	N
31	rs115849089	8	19824563	rs1059611	2022-03-22	34610981	Li-Gao R	2021-10-05	Diabetes	www.ncbi.nlm.nih.gov/pubmed/34610981	Genetic Studies of Metabolomics Change After a Liquid Meal Illuminate Novel Pathways for Glucose and Lipid Metabolism.	Fasting free cholesterol in large VLDL	4,734 individuals	NA	8p21.3		LPL			ENSG00000175445	NA	NA	rs1059611-C	rs1059611	0	1059611	3_prime_UTR_variant	0	0.116812	5e-15	14.301		0.257835	[0.19-0.32] mmol/l decrease	Illumina [7701709] (imputed)	N
31	rs115849089	8	19824563	rs1059611	2022-03-22	34610981	Li-Gao R	2021-10-05	Diabetes	www.ncbi.nlm.nih.gov/pubmed/34610981	Genetic Studies of Metabolomics Change After a Liquid Meal Illuminate Novel Pathways for Glucose and Lipid Metabolism.	Fasting total lipids in large VLDL	4,734 individuals	NA	8p21.3		LPL			ENSG00000175445	NA	NA	rs1059611-C	rs1059611	0	1059611	3_prime_UTR_variant	0	0.116812	2e-15	14.699		0.260731	[0.2-0.33] mmol/l decrease	Illumina [7701709] (imputed)	N
31	rs115849089	8	19824563	rs1059611	2022-03-22	34610981	Li-Gao R	2021-10-05	Diabetes	www.ncbi.nlm.nih.gov/pubmed/34610981	Genetic Studies of Metabolomics Change After a Liquid Meal Illuminate Novel Pathways for Glucose and Lipid Metabolism.	Fasting large VLDL particle concentration	4,734 individuals	NA	8p21.3		LPL			ENSG00000175445	NA	NA	rs1059611-C	rs1059611	0	1059611	3_prime_UTR_variant	0	0.116812	2e-15	14.699		0.260845	[0.2-0.33] mmol/l decrease	Illumina [7701709] (imputed)	N
31	rs115849089	8	19824563	rs1059611	2022-03-22	34610981	Li-Gao R	2021-10-05	Diabetes	www.ncbi.nlm.nih.gov/pubmed/34610981	Genetic Studies of Metabolomics Change After a Liquid Meal Illuminate Novel Pathways for Glucose and Lipid Metabolism.	Fasting phospholipid levels in large VLDL	4,734 individuals	NA	8p21.3		LPL			ENSG00000175445	NA	NA	rs1059611-C	rs1059611	0	1059611	3_prime_UTR_variant	0	0.116812	3e-15	14.5229		0.259982	[0.2-0.32] mmol/l decrease	Illumina [7701709] (imputed)	N
31	rs115849089	8	19824563	rs1059611	2022-03-22	34610981	Li-Gao R	2021-10-05	Diabetes	www.ncbi.nlm.nih.gov/pubmed/34610981	Genetic Studies of Metabolomics Change After a Liquid Meal Illuminate Novel Pathways for Glucose and Lipid Metabolism.	Fasting triglycerides levels in large VLDL	4,734 individuals	NA	8p21.3		LPL			ENSG00000175445	NA	NA	rs1059611-C	rs1059611	0	1059611	3_prime_UTR_variant	0	0.116812	3e-15	14.5229		0.260197	[0.2-0.32] mmol/l decrease	Illumina [7701709] (imputed)	N
31	rs115849089	8	19824563	rs1059611	2022-03-22	34610981	Li-Gao R	2021-10-05	Diabetes	www.ncbi.nlm.nih.gov/pubmed/34610981	Genetic Studies of Metabolomics Change After a Liquid Meal Illuminate Novel Pathways for Glucose and Lipid Metabolism.	Postprandial total lipids in very large HDL	4,348 individuals	NA	8p21.3		LPL			ENSG00000175445	NA	NA	rs1059611-C	rs1059611	0	1059611	3_prime_UTR_variant	0	0.120934	2e-08	7.69897		0.190131	[0.12-0.26] mmol/l increase	Illumina [7701709] (imputed)	N
31	rs115849089	8	19824563	rs1059611	2022-03-22	34610981	Li-Gao R	2021-10-05	Diabetes	www.ncbi.nlm.nih.gov/pubmed/34610981	Genetic Studies of Metabolomics Change After a Liquid Meal Illuminate Novel Pathways for Glucose and Lipid Metabolism.	Postprandial very large HDL particle concentration	4,348 individuals	NA	8p21.3		LPL			ENSG00000175445	NA	NA	rs1059611-C	rs1059611	0	1059611	3_prime_UTR_variant	0	0.120934	2e-08	7.69897		0.189555	[0.12-0.26] mmol/l increase	Illumina [7701709] (imputed)	N
31	rs115849089	8	19824563	rs1059611	2013-09-24	19936222	Chasman DI	2009-11-20	PLoS Genet	www.ncbi.nlm.nih.gov/pubmed/19936222	Forty-three loci associated with plasma lipoprotein size, concentration, and cholesterol content in genome-wide analysis.	Lipid metabolism phenotypes	Up to 17,296 European ancestry female individuals	Up to 2,700 individuals, Up to 2,000 European ancestry cardiovascular heart disease cases and controls	8p21.3	LPL	LPL			ENSG00000175445	NA	NA	rs1059611-?	rs1059611	0	1059611	3_prime_UTR_variant	0	NR	2e-17	16.699	(TG.by.NMR, fasting)	0.065	[NR] unit decrease	Illumina [335603]	N
31	rs115849089	8	19824563	rs1059611	2013-09-24	19936222	Chasman DI	2009-11-20	PLoS Genet	www.ncbi.nlm.nih.gov/pubmed/19936222	Forty-three loci associated with plasma lipoprotein size, concentration, and cholesterol content in genome-wide analysis.	Lipid metabolism phenotypes	Up to 17,296 European ancestry female individuals	Up to 2,700 individuals, Up to 2,000 European ancestry cardiovascular heart disease cases and controls	8p21.3	LPL	LPL			ENSG00000175445	NA	NA	rs1059611-?	rs1059611	0	1059611	3_prime_UTR_variant	0	NR	1e-20	20	(VLDL.medium, fasting)	2.875	[NR] unit decrease	Illumina [335603]	N
31	rs115849089	8	19824563	rs1059611	2018-07-28	29403010	Kanai M	2018-02-05	Nat Genet	www.ncbi.nlm.nih.gov/pubmed/29403010	Genetic analysis of quantitative traits in the Japanese population links cell types to complex human diseases.	Triglyceride levels	105,597 Japanese ancestry individuals	NA	8p21.3	LPL	LPL			ENSG00000175445	NA	NA	rs1059611-?	rs1059611	0	1059611	3_prime_UTR_variant	0	NR	1e-154	154		0.1698	[0.16-0.18] unit decrease novel	Illumina [6108953] (imputed)	N
31	rs115849089	8	19824563	rs1059611	2022-02-17	34503513	Harshfield EL	2021-09-10	BMC Med	www.ncbi.nlm.nih.gov/pubmed/34503513	Genome-wide analysis of blood lipid metabolites in over 5000 South Asians reveals biological insights at cardiometabolic disease loci.	Diacylglycerol(34:1)_[M+H-H2O]1+ levels	5,662 Pakistani ancestry individuals	NA	8p21.3		LPL			ENSG00000175445	NA	NA	rs1059611-T	rs1059611	0	1059611	3_prime_UTR_variant	0	NR	3e-36	35.5229		0.0861	[0.073-0.099] unit increase	Illumina [6720657] (imputed)	N
31	rs115849089	8	19824563	rs1059611	2022-02-17	34503513	Harshfield EL	2021-09-10	BMC Med	www.ncbi.nlm.nih.gov/pubmed/34503513	Genome-wide analysis of blood lipid metabolites in over 5000 South Asians reveals biological insights at cardiometabolic disease loci.	Diacylglycerol(34:2)_[M+H-H2O]1+ levels	5,662 Pakistani ancestry individuals	NA	8p21.3		LPL			ENSG00000175445	NA	NA	rs1059611-C	rs1059611	0	1059611	3_prime_UTR_variant	0	NR	2e-36	35.699		0.0862	[0.073-0.1] unit increase	Illumina [6720657] (imputed)	N
31	rs115849089	8	19824563	rs1059611	2022-02-17	34503513	Harshfield EL	2021-09-10	BMC Med	www.ncbi.nlm.nih.gov/pubmed/34503513	Genome-wide analysis of blood lipid metabolites in over 5000 South Asians reveals biological insights at cardiometabolic disease loci.	Sphingomyelin(42:3)_[M+H]1+ levels	5,662 Pakistani ancestry individuals	NA	8p21.3		LPL			ENSG00000175445	NA	NA	rs1059611-C	rs1059611	0	1059611	3_prime_UTR_variant	0	NR	3e-36	35.5229		0.1462	[0.12-0.17] unit decrease	Illumina [6720657] (imputed)	N
31	rs115849089	8	19824563	rs1059611	2022-02-17	34503513	Harshfield EL	2021-09-10	BMC Med	www.ncbi.nlm.nih.gov/pubmed/34503513	Genome-wide analysis of blood lipid metabolites in over 5000 South Asians reveals biological insights at cardiometabolic disease loci.	Triacylglycerol(52:3)_[M+NH4]1+ levels	5,662 Pakistani ancestry individuals	NA	8p21.3		LPL			ENSG00000175445	NA	NA	rs1059611-C	rs1059611	0	1059611	3_prime_UTR_variant	0	NR	3e-36	35.5229		0.1462	[0.12-0.17] unit decrease	Illumina [6720657] (imputed)	N
31	rs115849089	8	19824563	rs1059611	2022-02-17	34503513	Harshfield EL	2021-09-10	BMC Med	www.ncbi.nlm.nih.gov/pubmed/34503513	Genome-wide analysis of blood lipid metabolites in over 5000 South Asians reveals biological insights at cardiometabolic disease loci.	Triacylglycerol(53:3)_[M+NH4]1+ levels	5,662 Pakistani ancestry individuals	NA	8p21.3		LPL			ENSG00000175445	NA	NA	rs1059611-T	rs1059611	0	1059611	3_prime_UTR_variant	0	NR	3e-36	35.5229		0.1462	[0.12-0.17] unit decrease	Illumina [6720657] (imputed)	N
31	rs287	8	19824667	rs15285	2020-07-09	32154731	Ripatti P	2020-03-10	Circ Genom Precis Med	www.ncbi.nlm.nih.gov/pubmed/32154731	Polygenic Hyperlipidemias and Coronary Artery Disease Risk.	Triglyceride levels	324,694 British ancestry individuals	NA	8p21.3	LPL	LPL			ENSG00000175445	NA	NA	rs15285-?	rs15285	0	15285	3_prime_UTR_variant	0	NR	2E-459	458.699		0.1223	[0.12-0.13] unit decrease	Affymetrix [5701386] (imputed)	N
31	rs287	8	19824667	rs15285	2020-01-07	31719535	Noordam R	2019-11-12	Nat Commun	www.ncbi.nlm.nih.gov/pubmed/31719535	Multi-ancestry sleep-by-SNP interaction analysis in 126,926 individuals reveals lipid loci stratified by sleep duration.	HDL cholesterol levels x long total sleep time interaction (2df test)	2,933 African American long sleepers, 364 Chinese ancestry long sleepers, 112 Asian ancestry long sleepers, up to 7,870 European ancestry long sleepers, 1,038 Hispanic/Latino long sleepers, up to 11,975 African American controls, 1,449 Chinese ancestry controls, 454 Asian ancestry controls, at least 32,171 European ancestry controls, 4,091 Hispanic/Latino controls	at least 217 African American long sleepers, 616 East Asian ancestry long sleepers, up to 9,486 European ancestry long sleepers, 2,515 Hispanic long sleepers, at least 929 African American controls, 2,517 East Asian ancestry controls, up to 38,126 European ancestry controls, 10,063 Hispanic controls	8p21.3	LPL	LPL			ENSG00000175445	NA	NA	rs15285-?	rs15285	0	15285	3_prime_UTR_variant	0	NR	7e-126	125.155		0.02406	[0.022-0.026] unit increase	Affymetrix, Illumina [up to 2533153] (imputed)	N
31	rs287	8	19824667	rs15285	2019-12-10	31636271	Gallois A	2019-10-21	Nat Commun	www.ncbi.nlm.nih.gov/pubmed/31636271	A comprehensive study of metabolite genetics reveals strong pleiotropy and heterogeneity across time and context.	Serum metabolite levels (CMS)	6,263 Finnish ancestry men	NA	8p21.3	LPL	LPL			ENSG00000175445	NA	NA	rs15285-?	rs15285	0	15285	3_prime_UTR_variant	0	NR	1e-14	14	(VLDL_TG)	0.0834107	NR unit decrease	Illumina [609262]	N
31	rs287	8	19824667	rs15285	2019-12-10	31636271	Gallois A	2019-10-21	Nat Commun	www.ncbi.nlm.nih.gov/pubmed/31636271	A comprehensive study of metabolite genetics reveals strong pleiotropy and heterogeneity across time and context.	Serum metabolite levels	6,263 Finnish ancestry men	NA	8p21.3	LPL	LPL			ENSG00000175445	NA	NA	rs15285-?	rs15285	0	15285	3_prime_UTR_variant	0	NR	9e-12	11.0458	(VLDL_TG)	0.08501	NR unit decrease	Illumina [609262]	N
31	rs287	8	19824667	rs15285	2017-06-21	28270201	Nagy R	2017-03-07	Genome Med	www.ncbi.nlm.nih.gov/pubmed/28270201	Exploration of haplotype research consortium imputation for genome-wide association studies in 20,032 Generation Scotland participants.	HDL cholesterol	19,223 British ancestry individuals from 6863 families.	NA	8p21.3	LPL	LPL			ENSG00000175445	NA	NA	rs15285-T	rs15285	0	15285	3_prime_UTR_variant	0	0.2675	1e-18	18		0.109238	[0.085-0.134] mg/dl increase	Illumina [24111857] (imputed)	N
31	rs287	8	19824667	rs15285	2019-02-14	29507422	Hoffmann TJ	2018-03-05	Nat Genet	www.ncbi.nlm.nih.gov/pubmed/29507422	A large electronic-health-record-based genome-wide study of serum lipids.	High density lipoprotein cholesterol levels	76,627 European ancestry individuals, 7,795 Hispanic individuals, 6,855 East Asian ancestry individuals, 2,958 African American individuals, 439 South Asian ancestry individuals	NA	8p21.3	NR	LPL			ENSG00000175445	NA	NA	rs15285-C	rs15285	0	15285	3_prime_UTR_variant	0	0.7	1e-110	110	(EA)	0.091	unit decrease	Affymetrix [at least 7091467] (imputed)	N
31	rs287	8	19824667	rs15285	2019-02-14	29507422	Hoffmann TJ	2018-03-05	Nat Genet	www.ncbi.nlm.nih.gov/pubmed/29507422	A large electronic-health-record-based genome-wide study of serum lipids.	High density lipoprotein cholesterol levels	76,627 European ancestry individuals, 7,795 Hispanic individuals, 6,855 East Asian ancestry individuals, 2,958 African American individuals, 439 South Asian ancestry individuals	NA	8p21.3	NR	LPL			ENSG00000175445	NA	NA	rs15285-C	rs15285	0	15285	3_prime_UTR_variant	0	0.705	1e-16	16	(Hispanic)	0.111	unit decrease	Affymetrix [at least 7091467] (imputed)	N
31	rs287	8	19824667	rs15285	2019-02-14	29507422	Hoffmann TJ	2018-03-05	Nat Genet	www.ncbi.nlm.nih.gov/pubmed/29507422	A large electronic-health-record-based genome-wide study of serum lipids.	High density lipoprotein cholesterol levels	76,627 European ancestry individuals, 7,795 Hispanic individuals, 6,855 East Asian ancestry individuals, 2,958 African American individuals, 439 South Asian ancestry individuals	NA	8p21.3	NR	LPL			ENSG00000175445	NA	NA	rs15285-C	rs15285	0	15285	3_prime_UTR_variant	0	0.803	1e-10	10	(East Asian)	0.109	unit decrease	Affymetrix [at least 7091467] (imputed)	N
31	rs287	8	19824667	rs15285	2019-02-14	29507422	Hoffmann TJ	2018-03-05	Nat Genet	www.ncbi.nlm.nih.gov/pubmed/29507422	A large electronic-health-record-based genome-wide study of serum lipids.	High density lipoprotein cholesterol levels	76,627 European ancestry individuals, 7,795 Hispanic individuals, 6,855 East Asian ancestry individuals, 2,958 African American individuals, 439 South Asian ancestry individuals	NA	8p21.3	NR	LPL			ENSG00000175445	NA	NA	rs15285-C	rs15285	0	15285	3_prime_UTR_variant	0	NR	3e-139	138.523		0.094	unit decrease	Affymetrix [at least 7091467] (imputed)	N
31	rs287	8	19824667	rs15285	2022-03-22	34610981	Li-Gao R	2021-10-05	Diabetes	www.ncbi.nlm.nih.gov/pubmed/34610981	Genetic Studies of Metabolomics Change After a Liquid Meal Illuminate Novel Pathways for Glucose and Lipid Metabolism.	Fasting medium HDL particle concentration	4,734 individuals	NA	8p21.3		LPL			ENSG00000175445	NA	NA	rs15285-T	rs15285	0	15285	3_prime_UTR_variant	0	0.298856	1e-08	8		0.128381	[0.084-0.173] mmol/l increase	Illumina [7701709] (imputed)	N
31	rs287	8	19824667	rs15285	2022-03-22	34610981	Li-Gao R	2021-10-05	Diabetes	www.ncbi.nlm.nih.gov/pubmed/34610981	Genetic Studies of Metabolomics Change After a Liquid Meal Illuminate Novel Pathways for Glucose and Lipid Metabolism.	Fasting phospholipid levels in medium HDL	4,734 individuals	NA	8p21.3		LPL			ENSG00000175445	NA	NA	rs15285-T	rs15285	0	15285	3_prime_UTR_variant	0	0.298856	1e-08	8		0.128135	[0.084-0.172] mmol/l increase	Illumina [7701709] (imputed)	N
31	rs287	8	19824667	rs15285	2022-03-22	34610981	Li-Gao R	2021-10-05	Diabetes	www.ncbi.nlm.nih.gov/pubmed/34610981	Genetic Studies of Metabolomics Change After a Liquid Meal Illuminate Novel Pathways for Glucose and Lipid Metabolism.	Postprandial apolipoprotein A-I	4,348 individuals	NA	8p21.3		LPL			ENSG00000175445	NA	NA	rs15285-T	rs15285	0	15285	3_prime_UTR_variant	0	0.299104	2e-08	7.69897		0.132809	[0.087-0.179] mmol/l increase	Illumina [7701709] (imputed)	N
31	rs287	8	19824667	rs15285	2022-03-22	34610981	Li-Gao R	2021-10-05	Diabetes	www.ncbi.nlm.nih.gov/pubmed/34610981	Genetic Studies of Metabolomics Change After a Liquid Meal Illuminate Novel Pathways for Glucose and Lipid Metabolism.	Postprandial total cholesterol in medium HDL	4,348 individuals	NA	8p21.3		LPL			ENSG00000175445	NA	NA	rs15285-T	rs15285	0	15285	3_prime_UTR_variant	0	0.299173	7e-15	14.1549		0.183179	[0.14-0.23] mmol/l increase	Illumina [7701709] (imputed)	N
31	rs287	8	19824667	rs15285	2022-03-22	34610981	Li-Gao R	2021-10-05	Diabetes	www.ncbi.nlm.nih.gov/pubmed/34610981	Genetic Studies of Metabolomics Change After a Liquid Meal Illuminate Novel Pathways for Glucose and Lipid Metabolism.	Postprandial cholesterol esters in medium HDL	4,348 individuals	NA	8p21.3		LPL			ENSG00000175445	NA	NA	rs15285-T	rs15285	0	15285	3_prime_UTR_variant	0	0.299173	8e-15	14.0969		0.182657	[0.14-0.23] mmol/l increase	Illumina [7701709] (imputed)	N
31	rs287	8	19824667	rs15285	2022-03-22	34610981	Li-Gao R	2021-10-05	Diabetes	www.ncbi.nlm.nih.gov/pubmed/34610981	Genetic Studies of Metabolomics Change After a Liquid Meal Illuminate Novel Pathways for Glucose and Lipid Metabolism.	Postprandial free cholesterol in medium HDL	4,348 individuals	NA	8p21.3		LPL			ENSG00000175445	NA	NA	rs15285-T	rs15285	0	15285	3_prime_UTR_variant	0	0.299173	1e-14	14		0.182135	[0.14-0.23] mmol/l increase	Illumina [7701709] (imputed)	N
31	rs287	8	19824667	rs15285	2022-03-22	34610981	Li-Gao R	2021-10-05	Diabetes	www.ncbi.nlm.nih.gov/pubmed/34610981	Genetic Studies of Metabolomics Change After a Liquid Meal Illuminate Novel Pathways for Glucose and Lipid Metabolism.	Postprandial total lipids in medium HDL	4,348 individuals	NA	8p21.3		LPL			ENSG00000175445	NA	NA	rs15285-T	rs15285	0	15285	3_prime_UTR_variant	0	0.299173	2e-12	11.699		0.165938	[0.12-0.21] mmol/l increase	Illumina [7701709] (imputed)	N
31	rs287	8	19824667	rs15285	2022-03-22	34610981	Li-Gao R	2021-10-05	Diabetes	www.ncbi.nlm.nih.gov/pubmed/34610981	Genetic Studies of Metabolomics Change After a Liquid Meal Illuminate Novel Pathways for Glucose and Lipid Metabolism.	Postprandial medium HDL particle concentration	4,348 individuals	NA	8p21.3		LPL			ENSG00000175445	NA	NA	rs15285-T	rs15285	0	15285	3_prime_UTR_variant	0	0.299173	1e-11	11		0.160245	[0.11-0.21] mmol/l increase	Illumina [7701709] (imputed)	N
31	rs287	8	19824667	rs15285	2022-03-22	34610981	Li-Gao R	2021-10-05	Diabetes	www.ncbi.nlm.nih.gov/pubmed/34610981	Genetic Studies of Metabolomics Change After a Liquid Meal Illuminate Novel Pathways for Glucose and Lipid Metabolism.	Postprandial phospholipid levels in medium HDL	4,348 individuals	NA	8p21.3		LPL			ENSG00000175445	NA	NA	rs15285-T	rs15285	0	15285	3_prime_UTR_variant	0	0.299173	5e-12	11.301		0.162458	[0.12-0.21] mmol/l increase	Illumina [7701709] (imputed)	N
31	rs287	8	19824667	rs15285	2022-03-22	34610981	Li-Gao R	2021-10-05	Diabetes	www.ncbi.nlm.nih.gov/pubmed/34610981	Genetic Studies of Metabolomics Change After a Liquid Meal Illuminate Novel Pathways for Glucose and Lipid Metabolism.	Fasting free cholesterol in medium HDL	4,734 individuals	NA	8p21.3		LPL			ENSG00000175445	NA	NA	rs15285-T	rs15285	0	15285	3_prime_UTR_variant	0	0.298856	8e-11	10.0969		0.146642	[0.1-0.19] mmol/l increase	Illumina [7701709] (imputed)	N
31	rs287	8	19824667	rs15285	2022-03-22	34610981	Li-Gao R	2021-10-05	Diabetes	www.ncbi.nlm.nih.gov/pubmed/34610981	Genetic Studies of Metabolomics Change After a Liquid Meal Illuminate Novel Pathways for Glucose and Lipid Metabolism.	Fasting total lipids in medium HDL	4,734 individuals	NA	8p21.3		LPL			ENSG00000175445	NA	NA	rs15285-T	rs15285	0	15285	3_prime_UTR_variant	0	0.298856	3e-09	8.52288		0.133507	[0.089-0.178] mmol/l increase	Illumina [7701709] (imputed)	N
31	rs287	8	19824667	rs15285	2020-01-17	31484785	Wright KM	2019-09-04	G3 (Bethesda)	www.ncbi.nlm.nih.gov/pubmed/31484785	A Prospective Analysis of Genetic Variants Associated with Human Lifespan.	Parental longevity (father's age at death or father's attained age)	up to 699,000 European ancestry individuals	NA	8p21.3	NR	LPL			ENSG00000175445	NA	NA	rs15285-G	rs15285	0	15285	3_prime_UTR_variant	0		8e-10	9.09691		NA		Illumina [458865]	N
31	rs287	8	19824667	rs15285	2019-09-22	30575882	Lotta LA	2018-12-01	JAMA	www.ncbi.nlm.nih.gov/pubmed/30575882	Association of Genetic Variants Related to Gluteofemoral vs Abdominal Fat Distribution With Type 2 Diabetes, Coronary Disease, and Cardiovascular Risk Factors.	Waist-hip ratio	663,598 European ancestry individuals	NA	8p21.3	NR	LPL			ENSG00000175445	NA	NA	rs15285-C	rs15285	0	15285	3_prime_UTR_variant	0	0.74	5e-08	7.30103		NA		Affymetrix [2446094] (imputed)	N
31	rs287	8	19824667	rs15285	2019-09-22	30575882	Lotta LA	2018-12-01	JAMA	www.ncbi.nlm.nih.gov/pubmed/30575882	Association of Genetic Variants Related to Gluteofemoral vs Abdominal Fat Distribution With Type 2 Diabetes, Coronary Disease, and Cardiovascular Risk Factors.	Waist-to-hip ratio adjusted for BMI	660,648 European ancestry individuals	NA	8p21.3	NR	LPL			ENSG00000175445	NA	NA	rs15285-C	rs15285	0	15285	3_prime_UTR_variant	0	0.74	4e-08	7.39794		0.011	[0.0071-0.0149] unit increase	Affymetrix [2446094] (imputed)	N
31	rs287	8	19824667	rs15285	2019-11-04	30239722	Pulit SL	2018-09-14	Hum Mol Genet	www.ncbi.nlm.nih.gov/pubmed/30239722	Meta-analysis of genome-wide association studies for body fat distribution in 694,649 individuals of European ancestry.	Waist-hip ratio	697,734 European ancestry individuals	NA	8p21.3	NA	LPL			ENSG00000175445	NA	NA	rs15285-T	rs15285	0	15285	3_prime_UTR_variant	0	0.2629	2e-09	8.69897		0.0117	[0.008-0.0154] unit decrease	NR [~ 27400000] (imputed)	N
31	rs287	8	19824667	rs15285	2019-02-14	29507422	Hoffmann TJ	2018-03-05	Nat Genet	www.ncbi.nlm.nih.gov/pubmed/29507422	A large electronic-health-record-based genome-wide study of serum lipids.	Triglycerides	76,627 European ancestry individuals, 7,795 Hispanic individuals, 6,855 East Asian ancestry individuals, 2,958 African American individuals, 439 South Asian ancestry individuals	NA	8p21.3	NR	LPL			ENSG00000175445	NA	NA	rs15285-C	rs15285	0	15285	3_prime_UTR_variant	0	0.7	9e-147	146.046	(EA)	0.116	unit increase	Affymetrix [at least 7091467] (imputed)	N
31	rs287	8	19824667	rs15285	2019-02-14	29507422	Hoffmann TJ	2018-03-05	Nat Genet	www.ncbi.nlm.nih.gov/pubmed/29507422	A large electronic-health-record-based genome-wide study of serum lipids.	Triglycerides	76,627 European ancestry individuals, 7,795 Hispanic individuals, 6,855 East Asian ancestry individuals, 2,958 African American individuals, 439 South Asian ancestry individuals	NA	8p21.3	NR	LPL			ENSG00000175445	NA	NA	rs15285-C	rs15285	0	15285	3_prime_UTR_variant	0	0.705	1e-17	17	(Hispanic)	0.127	unit increase	Affymetrix [at least 7091467] (imputed)	N
31	rs287	8	19824667	rs15285	2019-02-14	29507422	Hoffmann TJ	2018-03-05	Nat Genet	www.ncbi.nlm.nih.gov/pubmed/29507422	A large electronic-health-record-based genome-wide study of serum lipids.	Triglycerides	76,627 European ancestry individuals, 7,795 Hispanic individuals, 6,855 East Asian ancestry individuals, 2,958 African American individuals, 439 South Asian ancestry individuals	NA	8p21.3	NR	LPL			ENSG00000175445	NA	NA	rs15285-C	rs15285	0	15285	3_prime_UTR_variant	0	0.803	5e-12	11.301	(East Asian)	0.126	unit increase	Affymetrix [at least 7091467] (imputed)	N
31	rs287	8	19824667	rs15285	2019-02-14	29507422	Hoffmann TJ	2018-03-05	Nat Genet	www.ncbi.nlm.nih.gov/pubmed/29507422	A large electronic-health-record-based genome-wide study of serum lipids.	Triglycerides	76,627 European ancestry individuals, 7,795 Hispanic individuals, 6,855 East Asian ancestry individuals, 2,958 African American individuals, 439 South Asian ancestry individuals	NA	8p21.3	NR	LPL			ENSG00000175445	NA	NA	rs15285-C	rs15285	0	15285	3_prime_UTR_variant	0	0.505	8e-06	5.09691	(AA)	0.1	unit increase	Affymetrix [at least 7091467] (imputed)	N
31	rs287	8	19824667	rs15285	2019-02-14	29507422	Hoffmann TJ	2018-03-05	Nat Genet	www.ncbi.nlm.nih.gov/pubmed/29507422	A large electronic-health-record-based genome-wide study of serum lipids.	Triglycerides	76,627 European ancestry individuals, 7,795 Hispanic individuals, 6,855 East Asian ancestry individuals, 2,958 African American individuals, 439 South Asian ancestry individuals	NA	8p21.3	NR	LPL			ENSG00000175445	NA	NA	rs15285-C	rs15285	0	15285	3_prime_UTR_variant	0	NR	1e-177	177		0.116	unit increase	Affymetrix [at least 7091467] (imputed)	N
31	rs287	8	19824667	rs15285	2018-01-29	29212778	van der Harst P	2017-12-06	Circ Res	www.ncbi.nlm.nih.gov/pubmed/29212778	Identification of 64 Novel Genetic Loci Provides an Expanded View on the Genetic Architecture of Coronary Artery Disease.	Coronary artery disease	34,541 cases, 261,984 controls	88,192 cases, 162,544 controls	8p21.3	LPL	LPL			ENSG00000175445	NA	NA	rs15285-T	rs15285	0	15285	3_prime_UTR_variant	0	0.29	8e-14	13.0969		0.052	[0.038-0.066] unit decrease	Affymetrix [7947838] (imputed)	N
31	rs287	8	19824667	rs15285	2011-04-11	21386085	Kraja AT	2011-03-08	Diabetes	www.ncbi.nlm.nih.gov/pubmed/21386085	A bivariate genome-wide approach to metabolic syndrome: STAMPEED consortium.	Triglycerides-Blood Pressure (TG-BP)	22,161 European ancestry individuals	NA	8p21.3	LPL	LPL			ENSG00000175445	NA	NA	rs15285-A	rs15285	0	15285	3_prime_UTR_variant	0	NR	1e-10	10		0.27	[0.19-0.35] unit decrease	Affymetrix, Illumina [~ 2500000] (imputed)	N
31	rs287	8	19824667	rs15285	2019-07-01	31217584	Wojcik GL	2019-06-19	Nature	www.ncbi.nlm.nih.gov/pubmed/31217584	Genetic analyses of diverse populations improves discovery for complex traits.	High density lipoprotein cholesterol levels	10,085 African American individuals, 17,751 Hispanic/Latino individuals, 2,378 Asian ancestry individuals, 1,912 Native Hawaiian ancestry individuals, 604 Native American ancestry individuals, 333 individuals	NA	8p21.3	NR	LPL			ENSG00000175445	NA	NA	rs15285-?	rs15285	0	15285	3_prime_UTR_variant	0	NR	5e-40	39.301		1.58749	[1.35-1.82] unit increase	Illumina [31978362] (imputed)	N
31	rs287	8	19824667	rs15285	2019-07-02	31217584	Wojcik GL	2019-06-19	Nature	www.ncbi.nlm.nih.gov/pubmed/31217584	Genetic analyses of diverse populations improves discovery for complex traits.	Triglyceride levels	9,980 African American individuals, 17,856 Hispanic/Latino individuals, 2,381 Asian ancestry individuals, 1,915 Native Hawaiian ancestry individuals, 604 Native American ancestry individuals, 360 individuals	NA	8p21.3	NR	LPL			ENSG00000175445	NA	NA	rs15285-?	rs15285	0	15285	3_prime_UTR_variant	0	NR	6e-40	39.2218		0.0565025	[0.048-0.065] unit decrease	Illumina [31978265] (imputed)	N
31	rs287	8	19824667	rs15285	2022-02-17	34503513	Harshfield EL	2021-09-10	BMC Med	www.ncbi.nlm.nih.gov/pubmed/34503513	Genome-wide analysis of blood lipid metabolites in over 5000 South Asians reveals biological insights at cardiometabolic disease loci.	Phosphatidylcholine-O_34:3_[M+H]1+/Phosphatidylcholine-P_34:2_[M+H]1+/Phosphatidylethanolamine-P_37:2_[M+H]1+ levels	13,814 British ancestry individuals	NA	8p21.3		LPL			ENSG00000175445	NA	NA	rs15285-T	rs15285	0	15285	3_prime_UTR_variant	0	NR	4e-11	10.3979		0.0864822	[0.061-0.112] unit increase	Affymetrix [87696910] (imputed)	N
31	rs287	8	19824667	rs15285	2022-08-19	35915156	Tcheandjieu C	2022-08-01	Nat Med	www.ncbi.nlm.nih.gov/pubmed/35915156	Large-scale genome-wide association study of coronary artery disease in genetically diverse populations.	Coronary artery disease	27,021 African American cases, 102,305 African American controls	NA	8p21.3		LPL			ENSG00000175445	NA	NA	rs15285-?	rs15285	0	15285	3_prime_UTR_variant	0	NR	5e-09	8.30103		0.0593	[0.04-0.079] unit decrease	Affymetrix [NR] (imputed)	N
31	rs287	8	19824667	rs15285	2022-11-17	34887591	Graham SE	2021-12-09	Nature	www.ncbi.nlm.nih.gov/pubmed/34887591	The power of genetic diversity in genome-wide association studies of lipids.	Non-HDL cholesterol levels	1,320,016 European ancestry individuals	NA	8p21.3		LPL			ENSG00000175445	NA	NA	rs15285-T	rs15285	0	15285	3_prime_UTR_variant	0	0.285168	2e-88	87.699		0.0422277	[0.039-0.046] unit decrease	NR [52000000] (imputed)	N
31	rs287	8	19824667	rs15285	2019-06-21	31015401	Wu Y	2019-04-23	Nat Commun	www.ncbi.nlm.nih.gov/pubmed/31015401	Genome-wide association study of medication-use and associated disease in the UK Biobank.	Medication use (HMG CoA reductase inhibitors)	73,475 European ancestry cases, 216,910 European ancestry controls	NA	8p21.3	LPL	LPL			ENSG00000175445	NA	NA	rs15285-T	rs15285	0	15285	3_prime_UTR_variant	0	0.28486	3e-21	20.5229		0.0586762	[0.047-0.071] unit decrease	Affymetrix [7288503] (imputed)	N
31	rs287	8	19824667	rs15285	2022-02-17	34503513	Harshfield EL	2021-09-10	BMC Med	www.ncbi.nlm.nih.gov/pubmed/34503513	Genome-wide analysis of blood lipid metabolites in over 5000 South Asians reveals biological insights at cardiometabolic disease loci.	Diacylglycerol_44:7_[M+H-H2O]1+ levels	13,814 British ancestry individuals	NA	8p21.3		LPL			ENSG00000175445	NA	NA	rs15285-T	rs15285	0	15285	3_prime_UTR_variant	0	NR	2e-10	9.69897		0.0802499	[0.056-0.105] unit increase	Affymetrix [87696910] (imputed)	N
31	rs287	8	19824667	rs15285	2022-02-17	34503513	Harshfield EL	2021-09-10	BMC Med	www.ncbi.nlm.nih.gov/pubmed/34503513	Genome-wide analysis of blood lipid metabolites in over 5000 South Asians reveals biological insights at cardiometabolic disease loci.	Phosphatidylcholine-O_36:4_[M+H]1+/Phosphatidylcholine-P_36:3_[M+H]1+ levels	13,814 British ancestry individuals	NA	8p21.3		LPL			ENSG00000175445	NA	NA	rs15285-T	rs15285	0	15285	3_prime_UTR_variant	0	NR	3e-10	9.52288		0.0829364	[0.057-0.109] unit increase	Affymetrix [87696910] (imputed)	N
31	rs287	8	19824667	rs15285	2022-02-17	34503513	Harshfield EL	2021-09-10	BMC Med	www.ncbi.nlm.nih.gov/pubmed/34503513	Genome-wide analysis of blood lipid metabolites in over 5000 South Asians reveals biological insights at cardiometabolic disease loci.	Diacylglycerol_36:2_[M+H-H2O]1+ levels	13,814 British ancestry individuals	NA	8p21.3		LPL			ENSG00000175445	NA	NA	rs15285-T	rs15285	0	15285	3_prime_UTR_variant	0	NR	4e-13	12.3979		0.08266	[0.06-0.105] unit decrease	Affymetrix [87696910] (imputed)	N
31	rs287	8	19824667	rs15285	2022-02-17	34503513	Harshfield EL	2021-09-10	BMC Med	www.ncbi.nlm.nih.gov/pubmed/34503513	Genome-wide analysis of blood lipid metabolites in over 5000 South Asians reveals biological insights at cardiometabolic disease loci.	Diacylglycerol_34:2_[M+H-H2O]1+ levels	13,814 British ancestry individuals	NA	8p21.3		LPL			ENSG00000175445	NA	NA	rs15285-T	rs15285	0	15285	3_prime_UTR_variant	0	NR	4e-14	13.3979		0.0860777	[0.064-0.108] unit decrease	Affymetrix [87696910] (imputed)	N
31	rs287	8	19824667	rs15285	2022-02-17	34503513	Harshfield EL	2021-09-10	BMC Med	www.ncbi.nlm.nih.gov/pubmed/34503513	Genome-wide analysis of blood lipid metabolites in over 5000 South Asians reveals biological insights at cardiometabolic disease loci.	Diacylglycerol_36:4_[M+H-H2O]1+ levels	13,814 British ancestry individuals	NA	8p21.3		LPL			ENSG00000175445	NA	NA	rs15285-T	rs15285	0	15285	3_prime_UTR_variant	0	NR	6e-11	10.2218		0.0768112	[0.054-0.1] unit decrease	Affymetrix [87696910] (imputed)	N
31	rs287	8	19824667	rs15285	2022-02-17	34503513	Harshfield EL	2021-09-10	BMC Med	www.ncbi.nlm.nih.gov/pubmed/34503513	Genome-wide analysis of blood lipid metabolites in over 5000 South Asians reveals biological insights at cardiometabolic disease loci.	Diacylglycerol_34:1_[M+H-H2O]1+ levels	13,814 British ancestry individuals	NA	8p21.3		LPL			ENSG00000175445	NA	NA	rs15285-T	rs15285	0	15285	3_prime_UTR_variant	0	NR	2e-11	10.699		0.0777581	[0.055-0.1] unit decrease	Affymetrix [87696910] (imputed)	N
31	rs287	8	19824667	rs15285	2022-02-17	34503513	Harshfield EL	2021-09-10	BMC Med	www.ncbi.nlm.nih.gov/pubmed/34503513	Genome-wide analysis of blood lipid metabolites in over 5000 South Asians reveals biological insights at cardiometabolic disease loci.	Diacylglycerol_36:3_[M+H-H2O]1+ levels	13,814 British ancestry individuals	NA	8p21.3		LPL			ENSG00000175445	NA	NA	rs15285-T	rs15285	0	15285	3_prime_UTR_variant	0	NR	3e-15	14.5229		0.0914561	[0.069-0.114] unit decrease	Affymetrix [87696910] (imputed)	N
31	rs287	8	19824667	rs15285	2022-02-17	34503513	Harshfield EL	2021-09-10	BMC Med	www.ncbi.nlm.nih.gov/pubmed/34503513	Genome-wide analysis of blood lipid metabolites in over 5000 South Asians reveals biological insights at cardiometabolic disease loci.	Phosphatidylcholine-O_34:1_[M+H]1+/Phosphatidylcholine-P_34:0_[M+H]1+/Phosphatidylethanolamine-O_37:1_[M+H]1+ levels	13,814 British ancestry individuals	NA	8p21.3		LPL			ENSG00000175445	NA	NA	rs15285-T	rs15285	0	15285	3_prime_UTR_variant	0	NR	6e-13	12.2218		0.0891763	[0.065-0.113] unit increase	Affymetrix [87696910] (imputed)	N
31	rs287	8	19824667	rs15285	2022-02-17	34503513	Harshfield EL	2021-09-10	BMC Med	www.ncbi.nlm.nih.gov/pubmed/34503513	Genome-wide analysis of blood lipid metabolites in over 5000 South Asians reveals biological insights at cardiometabolic disease loci.	Phosphatidylcholine-O_32:1_[M+H]1+/Phosphatidylcholine-P_32:0_[M+H]1+/Phosphatidylethanolamine-O_35:1_[M+H]1+ levels	13,814 British ancestry individuals	NA	8p21.3		LPL			ENSG00000175445	NA	NA	rs15285-T	rs15285	0	15285	3_prime_UTR_variant	0	NR	4e-13	12.3979		0.0934852	[0.068-0.119] unit increase	Affymetrix [87696910] (imputed)	N
31	rs287	8	19824667	rs15285	2022-02-17	34503513	Harshfield EL	2021-09-10	BMC Med	www.ncbi.nlm.nih.gov/pubmed/34503513	Genome-wide analysis of blood lipid metabolites in over 5000 South Asians reveals biological insights at cardiometabolic disease loci.	Sphingomyelin_38:1_[M+H]1+ levels	13,814 British ancestry individuals	NA	8p21.3		LPL			ENSG00000175445	NA	NA	rs15285-T	rs15285	0	15285	3_prime_UTR_variant	0	NR	4e-14	13.3979		0.0962112	[0.071-0.121] unit increase	Affymetrix [87696910] (imputed)	N
31	rs287	8	19824667	rs15285	2022-02-17	34503513	Harshfield EL	2021-09-10	BMC Med	www.ncbi.nlm.nih.gov/pubmed/34503513	Genome-wide analysis of blood lipid metabolites in over 5000 South Asians reveals biological insights at cardiometabolic disease loci.	Sphingomyelin_34:0_[M+H]1+ levels	13,814 British ancestry individuals	NA	8p21.3		LPL			ENSG00000175445	NA	NA	rs15285-T	rs15285	0	15285	3_prime_UTR_variant	0	NR	2e-10	9.69897		0.0802202	[0.056-0.105] unit increase	Affymetrix [87696910] (imputed)	N
31	rs287	8	19824667	rs15285	2022-02-17	34503513	Harshfield EL	2021-09-10	BMC Med	www.ncbi.nlm.nih.gov/pubmed/34503513	Genome-wide analysis of blood lipid metabolites in over 5000 South Asians reveals biological insights at cardiometabolic disease loci.	Sphingomyelin_34:2_[M+H]1+ levels	13,814 British ancestry individuals	NA	8p21.3		LPL			ENSG00000175445	NA	NA	rs15285-T	rs15285	0	15285	3_prime_UTR_variant	0	NR	5e-11	10.301		0.0788278	[0.055-0.102] unit increase	Affymetrix [87696910] (imputed)	N
31	rs287	8	19824667	rs15285	2022-02-17	34503513	Harshfield EL	2021-09-10	BMC Med	www.ncbi.nlm.nih.gov/pubmed/34503513	Genome-wide analysis of blood lipid metabolites in over 5000 South Asians reveals biological insights at cardiometabolic disease loci.	Sphingomyelin_40:2_[M+H]1+ levels	13,814 British ancestry individuals	NA	8p21.3		LPL			ENSG00000175445	NA	NA	rs15285-T	rs15285	0	15285	3_prime_UTR_variant	0	NR	1e-11	11		0.101008	[0.072-0.13] unit increase	Affymetrix [87696910] (imputed)	N
31	rs287	8	19824667	rs15285	2022-02-17	34503513	Harshfield EL	2021-09-10	BMC Med	www.ncbi.nlm.nih.gov/pubmed/34503513	Genome-wide analysis of blood lipid metabolites in over 5000 South Asians reveals biological insights at cardiometabolic disease loci.	Triacylglycerol_46:5_[M+NH4]1+ levels	13,814 British ancestry individuals	NA	8p21.3		LPL			ENSG00000175445	NA	NA	rs15285-T	rs15285	0	15285	3_prime_UTR_variant	0	NR	1e-11	11		0.101034	[0.072-0.13] unit increase	Affymetrix [87696910] (imputed)	N
31	rs287	8	19824667	rs15285	2022-02-17	34503513	Harshfield EL	2021-09-10	BMC Med	www.ncbi.nlm.nih.gov/pubmed/34503513	Genome-wide analysis of blood lipid metabolites in over 5000 South Asians reveals biological insights at cardiometabolic disease loci.	Phosphatidylcholine_34:0_[M+H]1+/Phosphatidylethanolamine_37:0_[M+H]1+/Phosphatidate_39:1_[M+NH4]1+ levels	13,814 British ancestry individuals	NA	8p21.3		LPL			ENSG00000175445	NA	NA	rs15285-T	rs15285	0	15285	3_prime_UTR_variant	0	NR	1e-13	13		0.0942084	[0.069-0.119] unit increase	Affymetrix [87696910] (imputed)	N
31	rs287	8	19824667	rs15285	2022-02-17	34503513	Harshfield EL	2021-09-10	BMC Med	www.ncbi.nlm.nih.gov/pubmed/34503513	Genome-wide analysis of blood lipid metabolites in over 5000 South Asians reveals biological insights at cardiometabolic disease loci.	Phosphatidylcholine_34:1_[M+H]1+/Phosphatidylethanolamine_37:1_[M+H]1+/Phosphatidate_39:2_[M+NH4]1+ levels	13,814 British ancestry individuals	NA	8p21.3		LPL			ENSG00000175445	NA	NA	rs15285-T	rs15285	0	15285	3_prime_UTR_variant	0	NR	1e-12	12		0.0905636	[0.066-0.116] unit increase	Affymetrix [87696910] (imputed)	N
31	rs287	8	19824667	rs15285	2022-02-17	34503513	Harshfield EL	2021-09-10	BMC Med	www.ncbi.nlm.nih.gov/pubmed/34503513	Genome-wide analysis of blood lipid metabolites in over 5000 South Asians reveals biological insights at cardiometabolic disease loci.	Triacylglycerol_52:4_[M+NH4]1+ levels	13,814 British ancestry individuals	NA	8p21.3		LPL			ENSG00000175445	NA	NA	rs15285-T	rs15285	0	15285	3_prime_UTR_variant	0	NR	1e-11	11		0.109322	[0.078-0.141] unit decrease	Affymetrix [87696910] (imputed)	N
31	rs287	8	19824667	rs15285	2022-02-17	34503513	Harshfield EL	2021-09-10	BMC Med	www.ncbi.nlm.nih.gov/pubmed/34503513	Genome-wide analysis of blood lipid metabolites in over 5000 South Asians reveals biological insights at cardiometabolic disease loci.	Triacylglycerol_53:3_[M+NH4]1+ levels	13,814 British ancestry individuals	NA	8p21.3		LPL			ENSG00000175445	NA	NA	rs15285-T	rs15285	0	15285	3_prime_UTR_variant	0	NR	2e-10	9.69897		0.101737	[0.071-0.133] unit decrease	Affymetrix [87696910] (imputed)	N
31	rs287	8	19824667	rs15285	2022-02-17	34503513	Harshfield EL	2021-09-10	BMC Med	www.ncbi.nlm.nih.gov/pubmed/34503513	Genome-wide analysis of blood lipid metabolites in over 5000 South Asians reveals biological insights at cardiometabolic disease loci.	Triacylglycerol_52:2_[M+NH4]1+ levels	13,814 British ancestry individuals	NA	8p21.3		LPL			ENSG00000175445	NA	NA	rs15285-T	rs15285	0	15285	3_prime_UTR_variant	0	NR	3e-10	9.52288		0.100207	[0.069-0.131] unit decrease	Affymetrix [87696910] (imputed)	N
31	rs287	8	19824667	rs15285	2022-02-17	34503513	Harshfield EL	2021-09-10	BMC Med	www.ncbi.nlm.nih.gov/pubmed/34503513	Genome-wide analysis of blood lipid metabolites in over 5000 South Asians reveals biological insights at cardiometabolic disease loci.	Triacylglycerol_52:3_[M+NH4]1+ levels	13,814 British ancestry individuals	NA	8p21.3		LPL			ENSG00000175445	NA	NA	rs15285-T	rs15285	0	15285	3_prime_UTR_variant	0	NR	2e-13	12.699		0.116728	[0.086-0.148] unit decrease	Affymetrix [87696910] (imputed)	N
31	rs287	8	19824667	rs15285	2022-11-17	34887591	Graham SE	2021-12-09	Nature	www.ncbi.nlm.nih.gov/pubmed/34887591	The power of genetic diversity in genome-wide association studies of lipids.	High density lipoprotein cholesterol levels	40,963 South Asian ancestry individuals	NA	8p21.3		LPL			ENSG00000175445	NA	NA	rs15285-T	rs15285	0	15285	3_prime_UTR_variant	0	0.248643	1e-43	43		0.116966	[0.1-0.13] unit increase	NR [52000000] (imputed)	N
31	rs287	8	19824667	rs15285	2022-11-17	34887591	Graham SE	2021-12-09	Nature	www.ncbi.nlm.nih.gov/pubmed/34887591	The power of genetic diversity in genome-wide association studies of lipids.	High density lipoprotein cholesterol levels	1,320,016 European ancestry individuals	NA	8p21.3		LPL			ENSG00000175445	NA	NA	rs15285-T	rs15285	0	15285	3_prime_UTR_variant	0	0.286591	5E-632	631.301		0.107166	[0.1-0.11] unit increase	NR [52000000] (imputed)	N
31	rs287	8	19824667	rs15285	2022-04-27	35213538	Richardson TG	2022-02-25	PLoS Biol	www.ncbi.nlm.nih.gov/pubmed/35213538	Characterising metabolomic signatures of lipid-modifying therapies through drug target mendelian randomisation.	Concentration of HDL particles	115,082 European ancestry individuals	NA	8p21.3		LPL			ENSG00000175445	NA	NA	rs15285-C	rs15285	0	15285	3_prime_UTR_variant	0	0.713474	4e-81	80.3979		0.081838	[0.073-0.09] unit decrease	NR [11722792] (imputed)	N
31	rs287	8	19824667	rs15285	2022-04-27	35213538	Richardson TG	2022-02-25	PLoS Biol	www.ncbi.nlm.nih.gov/pubmed/35213538	Characterising metabolomic signatures of lipid-modifying therapies through drug target mendelian randomisation.	Total lipid levels in HDL	115,082 European ancestry individuals	NA	8p21.3		LPL			ENSG00000175445	NA	NA	rs15285-C	rs15285	0	15285	3_prime_UTR_variant	0	0.713474	5e-98	97.301		0.0861023	[0.078-0.094] unit decrease	NR [11722792] (imputed)	N
31	rs287	8	19824667	rs15285	2022-04-27	35213538	Richardson TG	2022-02-25	PLoS Biol	www.ncbi.nlm.nih.gov/pubmed/35213538	Characterising metabolomic signatures of lipid-modifying therapies through drug target mendelian randomisation.	Free cholesterol levels in HDL	115,082 European ancestry individuals	NA	8p21.3		LPL			ENSG00000175445	NA	NA	rs15285-C	rs15285	0	15285	3_prime_UTR_variant	0	0.713474	1e-96	96		0.0843391	[0.076-0.092] unit decrease	NR [11722792] (imputed)	N
31	rs287	8	19824667	rs15285	2022-04-27	35213538	Richardson TG	2022-02-25	PLoS Biol	www.ncbi.nlm.nih.gov/pubmed/35213538	Characterising metabolomic signatures of lipid-modifying therapies through drug target mendelian randomisation.	Phospholipid levels in HDL	115,082 European ancestry individuals	NA	8p21.3		LPL			ENSG00000175445	NA	NA	rs15285-C	rs15285	0	15285	3_prime_UTR_variant	0	0.713474	3e-86	85.5229		0.0811327	[0.073-0.089] unit decrease	NR [11722792] (imputed)	N
31	rs287	8	19824667	rs15285	2022-04-27	35213538	Richardson TG	2022-02-25	PLoS Biol	www.ncbi.nlm.nih.gov/pubmed/35213538	Characterising metabolomic signatures of lipid-modifying therapies through drug target mendelian randomisation.	Apolipoprotein A1 levels	115,082 European ancestry individuals	NA	8p21.3		LPL			ENSG00000175445	NA	NA	rs15285-C	rs15285	0	15285	3_prime_UTR_variant	0	0.713474	1e-85	85		0.0819345	[0.074-0.09] unit decrease	NR [11722792] (imputed)	N
31	rs287	8	19824667	rs15285	2022-04-27	35213538	Richardson TG	2022-02-25	PLoS Biol	www.ncbi.nlm.nih.gov/pubmed/35213538	Characterising metabolomic signatures of lipid-modifying therapies through drug target mendelian randomisation.	Total concentration of lipoprotein particles	115,082 European ancestry individuals	NA	8p21.3		LPL			ENSG00000175445	NA	NA	rs15285-C	rs15285	0	15285	3_prime_UTR_variant	0	0.713474	4e-65	64.3979		0.073236	[0.065-0.082] unit decrease	NR [11722792] (imputed)	N
31	rs287	8	19824667	rs15285	2022-04-27	35213538	Richardson TG	2022-02-25	PLoS Biol	www.ncbi.nlm.nih.gov/pubmed/35213538	Characterising metabolomic signatures of lipid-modifying therapies through drug target mendelian randomisation.	Phospholipids to total lipids ratio in very small VLDL	115,082 European ancestry individuals	NA	8p21.3		LPL			ENSG00000175445	NA	NA	rs15285-C	rs15285	0	15285	3_prime_UTR_variant	0	0.713474	9e-126	125.046		0.106196	[0.097-0.115] unit increase	NR [11722792] (imputed)	N
31	rs287	8	19824667	rs15285	2022-04-27	35213538	Richardson TG	2022-02-25	PLoS Biol	www.ncbi.nlm.nih.gov/pubmed/35213538	Characterising metabolomic signatures of lipid-modifying therapies through drug target mendelian randomisation.	Phospholipids to total lipids ratio in chylomicrons and extremely large VLDL	111,638 European ancestry individuals	NA	8p21.3		LPL			ENSG00000175445	NA	NA	rs15285-C	rs15285	0	15285	3_prime_UTR_variant	0	0.7143	1e-55	55		0.0719734	[0.063-0.081] unit increase	NR [11722792] (imputed)	N
31	rs287	8	19824667	rs15285	2022-04-27	35213538	Richardson TG	2022-02-25	PLoS Biol	www.ncbi.nlm.nih.gov/pubmed/35213538	Characterising metabolomic signatures of lipid-modifying therapies through drug target mendelian randomisation.	Cholesterol levels in medium HDL	115,082 European ancestry individuals	NA	8p21.3		LPL			ENSG00000175445	NA	NA	rs15285-C	rs15285	0	15285	3_prime_UTR_variant	0	0.713474	2e-130	129.699		0.10211	[0.094-0.11] unit decrease	NR [11722792] (imputed)	N
31	rs287	8	19824667	rs15285	2022-04-27	35213538	Richardson TG	2022-02-25	PLoS Biol	www.ncbi.nlm.nih.gov/pubmed/35213538	Characterising metabolomic signatures of lipid-modifying therapies through drug target mendelian randomisation.	Phospholipid levels in medium HDL	115,082 European ancestry individuals	NA	8p21.3		LPL			ENSG00000175445	NA	NA	rs15285-C	rs15285	0	15285	3_prime_UTR_variant	0	0.713474	9e-67	66.0458		0.0736177	[0.065-0.082] unit decrease	NR [11722792] (imputed)	N
31	rs287	8	19824667	rs15285	2022-04-27	35213538	Richardson TG	2022-02-25	PLoS Biol	www.ncbi.nlm.nih.gov/pubmed/35213538	Characterising metabolomic signatures of lipid-modifying therapies through drug target mendelian randomisation.	Free cholesterol levels in medium HDL	115,082 European ancestry individuals	NA	8p21.3		LPL			ENSG00000175445	NA	NA	rs15285-C	rs15285	0	15285	3_prime_UTR_variant	0	0.713474	7e-99	98.1549		0.0876187	[0.079-0.096] unit decrease	NR [11722792] (imputed)	N
31	rs287	8	19824667	rs15285	2022-04-27	35213538	Richardson TG	2022-02-25	PLoS Biol	www.ncbi.nlm.nih.gov/pubmed/35213538	Characterising metabolomic signatures of lipid-modifying therapies through drug target mendelian randomisation.	Cholesterol to total lipids ratio in medium LDL	115,082 European ancestry individuals	NA	8p21.3		LPL			ENSG00000175445	NA	NA	rs15285-C	rs15285	0	15285	3_prime_UTR_variant	0	0.713474	1e-21	21		0.0438072	[0.035-0.053] unit decrease	NR [11722792] (imputed)	N
31	rs287	8	19824667	rs15285	2022-04-27	35213538	Richardson TG	2022-02-25	PLoS Biol	www.ncbi.nlm.nih.gov/pubmed/35213538	Characterising metabolomic signatures of lipid-modifying therapies through drug target mendelian randomisation.	Total lipid levels in medium HDL	115,082 European ancestry individuals	NA	8p21.3		LPL			ENSG00000175445	NA	NA	rs15285-C	rs15285	0	15285	3_prime_UTR_variant	0	0.713474	4e-83	82.3979		0.0817955	[0.073-0.09] unit decrease	NR [11722792] (imputed)	N
31	rs287	8	19824667	rs15285	2022-04-27	35213538	Richardson TG	2022-02-25	PLoS Biol	www.ncbi.nlm.nih.gov/pubmed/35213538	Characterising metabolomic signatures of lipid-modifying therapies through drug target mendelian randomisation.	Concentration of medium HDL particles	115,082 European ancestry individuals	NA	8p21.3		LPL			ENSG00000175445	NA	NA	rs15285-C	rs15285	0	15285	3_prime_UTR_variant	0	0.713474	6e-94	93.2218		0.0864395	[0.078-0.095] unit decrease	NR [11722792] (imputed)	N
31	rs287	8	19824667	rs15285	2022-04-27	35213538	Richardson TG	2022-02-25	PLoS Biol	www.ncbi.nlm.nih.gov/pubmed/35213538	Characterising metabolomic signatures of lipid-modifying therapies through drug target mendelian randomisation.	Triglyceride levels in large LDL	115,082 European ancestry individuals	NA	8p21.3		LPL			ENSG00000175445	NA	NA	rs15285-C	rs15285	0	15285	3_prime_UTR_variant	0	0.713474	9e-65	64.0458		0.0759528	[0.067-0.085] unit increase	NR [11722792] (imputed)	N
31	rs287	8	19824667	rs15285	2022-04-27	35213538	Richardson TG	2022-02-25	PLoS Biol	www.ncbi.nlm.nih.gov/pubmed/35213538	Characterising metabolomic signatures of lipid-modifying therapies through drug target mendelian randomisation.	Cholesteryl ester levels in medium HDL	115,082 European ancestry individuals	NA	8p21.3		LPL			ENSG00000175445	NA	NA	rs15285-C	rs15285	0	15285	3_prime_UTR_variant	0	0.713474	4e-137	136.398		0.105123	[0.097-0.113] unit decrease	NR [11722792] (imputed)	N
31	rs287	8	19824667	rs15285	2021-12-14	34594039	Sakaue S	2021-09-30	Nat Genet	www.ncbi.nlm.nih.gov/pubmed/34594039	A cross-population atlas of genetic associations for 220 human phenotypes.	HDL cholesterol	315,133 European ancestry individuals, 74,970 East Asian ancestry individuals	NA	8p21.3		LPL			ENSG00000175445	NA	NA	rs15285-T	rs15285	0	15285	3_prime_UTR_variant	0	NR	3E-576	575.523		0.1194	[0.11-0.12] unit increase	Affymetrix, Illumina [20525311] (imputed)	N
31	rs287	8	19824868	rs3916027	2022-03-22	34610981	Li-Gao R	2021-10-05	Diabetes	www.ncbi.nlm.nih.gov/pubmed/34610981	Genetic Studies of Metabolomics Change After a Liquid Meal Illuminate Novel Pathways for Glucose and Lipid Metabolism.	Fasting triglycerides in VLDL	4,734 individuals	NA	8p21.3		LPL - RPL30P9	ENSG00000175445	ENSG00000242709		98	145986	rs3916027-A	rs3916027	0	3916027	intergenic_variant	1	0.27997	2e-19	18.699		0.207064	[0.16-0.25] mmol/l decrease	Illumina [7701709] (imputed)	N
31	rs287	8	19824868	rs3916027	2022-03-22	34610981	Li-Gao R	2021-10-05	Diabetes	www.ncbi.nlm.nih.gov/pubmed/34610981	Genetic Studies of Metabolomics Change After a Liquid Meal Illuminate Novel Pathways for Glucose and Lipid Metabolism.	Fasting total lipids in medium VLDL	4,734 individuals	NA	8p21.3		LPL - RPL30P9	ENSG00000175445	ENSG00000242709		98	145986	rs3916027-A	rs3916027	0	3916027	intergenic_variant	1	0.279996	8e-20	19.0969		0.20947	[0.16-0.25] mmol/l decrease	Illumina [7701709] (imputed)	N
31	rs287	8	19824868	rs3916027	2022-03-22	34610981	Li-Gao R	2021-10-05	Diabetes	www.ncbi.nlm.nih.gov/pubmed/34610981	Genetic Studies of Metabolomics Change After a Liquid Meal Illuminate Novel Pathways for Glucose and Lipid Metabolism.	Fasting medium VLDL particle concentration	4,734 individuals	NA	8p21.3		LPL - RPL30P9	ENSG00000175445	ENSG00000242709		98	145986	rs3916027-A	rs3916027	0	3916027	intergenic_variant	1	0.279996	9e-20	19.0458		0.20919	[0.16-0.25] mmol/l decrease	Illumina [7701709] (imputed)	N
31	rs287	8	19824868	rs3916027	2022-03-22	34610981	Li-Gao R	2021-10-05	Diabetes	www.ncbi.nlm.nih.gov/pubmed/34610981	Genetic Studies of Metabolomics Change After a Liquid Meal Illuminate Novel Pathways for Glucose and Lipid Metabolism.	Fasting phospholipid levels in medium VLDL	4,734 individuals	NA	8p21.3		LPL - RPL30P9	ENSG00000175445	ENSG00000242709		98	145986	rs3916027-A	rs3916027	0	3916027	intergenic_variant	1	0.279996	9e-20	19.0458		0.209292	[0.16-0.25] mmol/l decrease	Illumina [7701709] (imputed)	N
31	rs287	8	19824868	rs3916027	2022-03-22	34610981	Li-Gao R	2021-10-05	Diabetes	www.ncbi.nlm.nih.gov/pubmed/34610981	Genetic Studies of Metabolomics Change After a Liquid Meal Illuminate Novel Pathways for Glucose and Lipid Metabolism.	Fasting triglycerides levels in medium VLDL	4,734 individuals	NA	8p21.3		LPL - RPL30P9	ENSG00000175445	ENSG00000242709		98	145986	rs3916027-A	rs3916027	0	3916027	intergenic_variant	1	0.279996	2e-19	18.699		0.207838	[0.16-0.25] mmol/l decrease	Illumina [7701709] (imputed)	N
31	rs287	8	19824868	rs3916027	2022-03-22	34610981	Li-Gao R	2021-10-05	Diabetes	www.ncbi.nlm.nih.gov/pubmed/34610981	Genetic Studies of Metabolomics Change After a Liquid Meal Illuminate Novel Pathways for Glucose and Lipid Metabolism.	Fasting total cholesterol in medium VLDL	4,734 individuals	NA	8p21.3		LPL - RPL30P9	ENSG00000175445	ENSG00000242709		98	145986	rs3916027-A	rs3916027	0	3916027	intergenic_variant	1	0.279996	1e-19	19		0.208128	[0.16-0.25] mmol/l decrease	Illumina [7701709] (imputed)	N
31	rs287	8	19824868	rs3916027	2022-03-22	34610981	Li-Gao R	2021-10-05	Diabetes	www.ncbi.nlm.nih.gov/pubmed/34610981	Genetic Studies of Metabolomics Change After a Liquid Meal Illuminate Novel Pathways for Glucose and Lipid Metabolism.	Fasting cholesterol esters in medium VLDL	4,734 individuals	NA	8p21.3		LPL - RPL30P9	ENSG00000175445	ENSG00000242709		98	145986	rs3916027-A	rs3916027	0	3916027	intergenic_variant	1	0.279996	2e-18	17.699		0.201382	[0.16-0.25] mmol/l decrease	Illumina [7701709] (imputed)	N
31	rs287	8	19824868	rs3916027	2021-02-03	32603185	Ibi D	2020-06-30	Circ Genom Precis Med	www.ncbi.nlm.nih.gov/pubmed/32603185	Genome-wide Association Study of the Postprandial Triglyceride Response Yields Common Genetic Variation in Hepatic Lipase (LIPC).	Fasting triglyceride levels	5,630 individuals	NA	8p21.3	LPL	LPL - RPL30P9	ENSG00000175445	ENSG00000242709		98	145986	rs3916027-A	rs3916027	0	3916027	intergenic_variant	1	0.28	1e-23	23		0.21	[0.17-0.25] unit decrease	Illumina [NR] (imputed)	N
31	rs287	8	19824868	rs3916027	2020-09-21	32888493	Chen MH	2020-09-01	Cell	www.ncbi.nlm.nih.gov/pubmed/32888493	Trans-ethnic and Ancestry-Specific Blood-Cell Genetics in 746,667 Individuals from 5 Global Populations.	Mean platelet volume	484,042 African American or Afro-Caribbean, African ancestry, European ancestry, East Asian ancestry, Hispanic or Latin American and South Asian ancestry individuals	NA	8p21.3	NR	LPL - RPL30P9	ENSG00000175445	ENSG00000242709		98	145986	rs3916027-G	rs3916027	0	3916027	intergenic_variant	1	0.732721	9e-14	13.0458		NA		Affymetrix, Illumina [17210439] (imputed)	N
31	rs115849089	8	19826302	rs77150190	2022-02-17	34503513	Harshfield EL	2021-09-10	BMC Med	www.ncbi.nlm.nih.gov/pubmed/34503513	Genome-wide analysis of blood lipid metabolites in over 5000 South Asians reveals biological insights at cardiometabolic disease loci.	Triacylglycerol(53:3)_[M+NH4]1+ levels	5,662 Pakistani ancestry individuals	NA	8p21.3		LPL - RPL30P9	ENSG00000175445	ENSG00000242709		1532	144552	rs77150190-T	rs77150190	0	77150190	downstream_gene_variant	1	NR	4e-10	9.39794		0.0574	[0.039-0.075] unit increase	Illumina [6720657] (imputed)	N
31	rs115849089	8	19826318	rs77729186	2020-09-18	32888494	Vuckovic D	2020-09-01	Cell	www.ncbi.nlm.nih.gov/pubmed/32888494	The Polygenic and Monogenic Basis of Blood Traits and Diseases.	Eosinophil counts	408,112 British individuals	NA	8p21.3	LPL	LPL - RPL30P9	ENSG00000175445	ENSG00000242709		1548	144536	rs77729186-G	rs77729186	0	77729186	intergenic_variant	1	0.106417	2e-10	9.69897		0.0228944	[0.016-0.03] unit increase	Affymetrix [93095623] (imputed)	N
31	rs115849089	8	19826318	rs77729186	2022-02-17	34503513	Harshfield EL	2021-09-10	BMC Med	www.ncbi.nlm.nih.gov/pubmed/34503513	Genome-wide analysis of blood lipid metabolites in over 5000 South Asians reveals biological insights at cardiometabolic disease loci.	Triacylglycerol(53:3)_[M+NH4]1+ levels	5,662 Pakistani ancestry individuals	NA	8p21.3		LPL - RPL30P9	ENSG00000175445	ENSG00000242709		1548	144536	rs77729186-G	rs77729186	0	77729186	intergenic_variant	1	NR	4e-10	9.39794		0.1041	[0.072-0.137] unit decrease	Illumina [6720657] (imputed)	N
31	rs115849089	8	19826701	rs79108221	2020-01-07	31719535	Noordam R	2019-11-12	Nat Commun	www.ncbi.nlm.nih.gov/pubmed/31719535	Multi-ancestry sleep-by-SNP interaction analysis in 126,926 individuals reveals lipid loci stratified by sleep duration.	Triglyceride levels x long total sleep time interaction (2df test)	at least 2,926 African American long sleepers, 364 Chinese ancestry long sleepers, 112 Asian ancestry long sleepers, at least 7,664 European ancestry long sleepers, 1,038 Hispanic/Latino long sleepers, up to 11,906 African American controls, 1,449 Chinese ancestry controls, 454 Asian ancestry controls, at least 31,986 European ancestry controls, 4,091 Hispanic/Latino controls	at least 217 African American long sleepers, 317 East Asian ancestry long sleepers, up to 5,171 European ancestry long sleepers, 2,515 Hispanic long sleepers, at least 928 African American controls, 1,301 East Asian ancestry controls, up to 20,961 European ancestry controls, 10,064 Hispanic controls	8p21.3	LPL	LPL - RPL30P9	ENSG00000175445	ENSG00000242709		1931	144153	rs79108221-?	rs79108221	0	79108221	intergenic_variant	1	NR	4e-96	95.3979		0.06442	[0.058-0.071] unit decrease	Affymetrix, Illumina [up to 2533153] (imputed)	N
31	rs115849089	8	19826701	rs79108221	2022-03-22	34610981	Li-Gao R	2021-10-05	Diabetes	www.ncbi.nlm.nih.gov/pubmed/34610981	Genetic Studies of Metabolomics Change After a Liquid Meal Illuminate Novel Pathways for Glucose and Lipid Metabolism.	Fasting triglycerides levels in chylomicrons and extremely large VLDL	4,734 individuals	NA	8p21.3		LPL - RPL30P9	ENSG00000175445	ENSG00000242709		1931	144153	rs79108221-T	rs79108221	0	79108221	intergenic_variant	1	0.112693	3e-10	9.52288		0.226343	[0.16-0.3] mmol/l decrease	Illumina [7701709] (imputed)	N
31	rs115849089	8	19826701	rs79108221	2022-02-17	34503513	Harshfield EL	2021-09-10	BMC Med	www.ncbi.nlm.nih.gov/pubmed/34503513	Genome-wide analysis of blood lipid metabolites in over 5000 South Asians reveals biological insights at cardiometabolic disease loci.	Triacylglycerol(53:3)_[M+NH4]1+ levels	5,662 Pakistani ancestry individuals	NA	8p21.3		LPL - RPL30P9	ENSG00000175445	ENSG00000242709		1931	144153	rs79108221-C	rs79108221	0	79108221	intergenic_variant	1	NR	4e-10	9.39794		0.0715	[0.049-0.094] unit decrease	Illumina [6720657] (imputed)	N
31	rs7015766	8	19830170	rs1569209	2020-09-18	32888494	Vuckovic D	2020-09-01	Cell	www.ncbi.nlm.nih.gov/pubmed/32888494	The Polygenic and Monogenic Basis of Blood Traits and Diseases.	Eosinophil percentage of white cells	408,112 British individuals	NA	8p21.3	NA	LPL - RPL30P9	ENSG00000175445	ENSG00000242709		5400	140684	rs1569209-G	rs1569209	0	1569209	intergenic_variant	1	0.085589	3e-11	10.5229		0.0262863	[0.019-0.034] unit increase	Affymetrix [93095623] (imputed)	N
31	rs7015766	8	19830170	rs1569209	2018-11-26	30275531	Klarin D	2018-10-01	Nat Genet	www.ncbi.nlm.nih.gov/pubmed/30275531	Genetics of blood lipids among ~300,000 multi-ethnic participants of the Million Veteran Program.	Triglycerides	215,551 European ancestry individuals, 57,332 African American individuals, 24,743 Hispanic individuals	Up to 319,677 individuals	8p21.3	intergenic	LPL - RPL30P9	ENSG00000175445	ENSG00000242709		5400	140684	rs1569209-T	rs1569209	0	1569209	intergenic_variant	1	0.9206	1e-300	300		0.2112	[0.2-0.22] mg dl-1 increase	Affymetrix [up to 31400000] (imputed)	N
31	rs7015766	8	19830170	rs1569209	2022-04-27	35213538	Richardson TG	2022-02-25	PLoS Biol	www.ncbi.nlm.nih.gov/pubmed/35213538	Characterising metabolomic signatures of lipid-modifying therapies through drug target mendelian randomisation.	Free cholesterol to total lipids ratio in large HDL	115,082 European ancestry individuals	NA	8p21.3		LPL - RPL30P9	ENSG00000175445	ENSG00000242709		5400	140684	rs1569209-T	rs1569209	0	1569209	intergenic_variant	1	0.914692	3e-41	40.5229		0.0923099	[0.079-0.106] unit decrease	NR [11722792] (imputed)	N
31	rs7015766	8	19830170	rs1569209	2022-04-27	35213538	Richardson TG	2022-02-25	PLoS Biol	www.ncbi.nlm.nih.gov/pubmed/35213538	Characterising metabolomic signatures of lipid-modifying therapies through drug target mendelian randomisation.	Phospholipids to total lipids ratio in very large HDL	115,056 European ancestry individuals	NA	8p21.3		LPL - RPL30P9	ENSG00000175445	ENSG00000242709		5400	140684	rs1569209-T	rs1569209	0	1569209	intergenic_variant	1	0.914695	3e-29	28.5229		0.0761092	[0.063-0.089] unit decrease	NR [11722792] (imputed)	N
31	rs115849089	8	19830769	rs1011685	2020-01-07	31719535	Noordam R	2019-11-12	Nat Commun	www.ncbi.nlm.nih.gov/pubmed/31719535	Multi-ancestry sleep-by-SNP interaction analysis in 126,926 individuals reveals lipid loci stratified by sleep duration.	Triglyceride levels x short total sleep time interaction (2df test)	2,990 African American short sleepers, 369 Chinese ancestry short sleepers, 114 Asian ancestry short sleepers, at least 8,300 European ancestry short sleepers, 1,082 Hispanic/Latino short sleepers, at least 11,842 African American controls, 1,444 Chinese ancestry controls, 452 Asian ancestry controls, at least 31,350 European ancestry controls, 4,047 Hispanic/Latino controls	at least 220 African American short sleepers, 326 East Asian ancestry short sleepers, up to 5,288 European ancestry short sleepers, 2,517 Hispanic short sleepers, at least 925 African American controls, 1,292 East Asian ancestry controls, up to 20,844 European ancestry controls, 10,062 Hispanic controls	8p21.3	LPL	LPL - RPL30P9	ENSG00000175445	ENSG00000242709		5999	140085	rs1011685-?	rs1011685	0	1011685	intergenic_variant	1	NR	2e-104	103.699		0.06821	[0.062-0.075] unit decrease	Affymetrix, Illumina [up to 2533153] (imputed)	N
31	rs115849089	8	19830769	rs1011685	2022-02-17	34503513	Harshfield EL	2021-09-10	BMC Med	www.ncbi.nlm.nih.gov/pubmed/34503513	Genome-wide analysis of blood lipid metabolites in over 5000 South Asians reveals biological insights at cardiometabolic disease loci.	Diacylglycerol(34:1)_[M+H-H2O]1+ levels	5,662 Pakistani ancestry individuals	NA	8p21.3		LPL - RPL30P9	ENSG00000175445	ENSG00000242709		5999	140085	rs1011685-T	rs1011685	0	1011685	intergenic_variant	1	NR	1e-40	40		0.1363	[0.12-0.16] unit decrease	Illumina [6720657] (imputed)	N
31	rs115849089	8	19830769	rs1011685	2022-02-17	34503513	Harshfield EL	2021-09-10	BMC Med	www.ncbi.nlm.nih.gov/pubmed/34503513	Genome-wide analysis of blood lipid metabolites in over 5000 South Asians reveals biological insights at cardiometabolic disease loci.	Diacylglycerol(34:2)_[M+H-H2O]1+ levels	5,662 Pakistani ancestry individuals	NA	8p21.3		LPL - RPL30P9	ENSG00000175445	ENSG00000242709		5999	140085	rs1011685-G	rs1011685	0	1011685	intergenic_variant	1	NR	1e-40	40		0.1065	[0.091-0.122] unit decrease	Illumina [6720657] (imputed)	N
31	rs115849089	8	19830769	rs1011685	2022-02-17	34503513	Harshfield EL	2021-09-10	BMC Med	www.ncbi.nlm.nih.gov/pubmed/34503513	Genome-wide analysis of blood lipid metabolites in over 5000 South Asians reveals biological insights at cardiometabolic disease loci.	Sphingomyelin(42:3)_[M+H]1+ levels	5,662 Pakistani ancestry individuals	NA	8p21.3		LPL - RPL30P9	ENSG00000175445	ENSG00000242709		5999	140085	rs1011685-G	rs1011685	0	1011685	intergenic_variant	1	NR	1e-40	40		0.0885	[0.076-0.101] unit decrease	Illumina [6720657] (imputed)	N
31	rs115849089	8	19830769	rs1011685	2022-02-17	34503513	Harshfield EL	2021-09-10	BMC Med	www.ncbi.nlm.nih.gov/pubmed/34503513	Genome-wide analysis of blood lipid metabolites in over 5000 South Asians reveals biological insights at cardiometabolic disease loci.	Sphingomyelin(42:4)_[M+H]1+ levels	5,662 Pakistani ancestry individuals	NA	8p21.3		LPL - RPL30P9	ENSG00000175445	ENSG00000242709		5999	140085	rs1011685-G	rs1011685	0	1011685	intergenic_variant	1	NR	1e-40	40		0.0949	[0.081-0.109] unit decrease	Illumina [6720657] (imputed)	N
31	rs115849089	8	19830769	rs1011685	2022-02-17	34503513	Harshfield EL	2021-09-10	BMC Med	www.ncbi.nlm.nih.gov/pubmed/34503513	Genome-wide analysis of blood lipid metabolites in over 5000 South Asians reveals biological insights at cardiometabolic disease loci.	Cholesteryl ester(20:3)_[M+NH4]1+ levels	5,662 Pakistani ancestry individuals	NA	8p21.3		LPL - RPL30P9	ENSG00000175445	ENSG00000242709		5999	140085	rs1011685-A	rs1011685	0	1011685	intergenic_variant	1	NR	1e-40	40		0.0713	[0.061-0.082] unit decrease	Illumina [6720657] (imputed)	N
31	rs115849089	8	19830769	rs1011685	2022-02-17	34503513	Harshfield EL	2021-09-10	BMC Med	www.ncbi.nlm.nih.gov/pubmed/34503513	Genome-wide analysis of blood lipid metabolites in over 5000 South Asians reveals biological insights at cardiometabolic disease loci.	Triacylglycerol(53:3)_[M+NH4]1+ levels	5,662 Pakistani ancestry individuals	NA	8p21.3		LPL - RPL30P9	ENSG00000175445	ENSG00000242709		5999	140085	rs1011685-A	rs1011685	0	1011685	intergenic_variant	1	NR	1e-40	40		0.0885	[0.076-0.101] unit decrease	Illumina [6720657] (imputed)	N
31	rs59147390	8	19830921	rs10096633	2020-01-08	30297969	Mahajan A	2018-10-08	Nat Genet	www.ncbi.nlm.nih.gov/pubmed/30297969	Fine-mapping type 2 diabetes loci to single-variant resolution using high-density imputation and islet-specific epigenome maps.	Type 2 diabetes	74,124 European ancestry cases, 824,006 European ancestry controls	NA	8p21.3	LPL	LPL - RPL30P9	ENSG00000175445	ENSG00000242709		6151	139933	rs10096633-C	rs10096633	0	10096633	intergenic_variant	1	0.8766	1e-12	12		1.07	[1.05-1.09]	Affymetrix, Illumina [~ 27000000] (imputed)	N
31	rs59147390	8	19830921	rs10096633	2021-05-27	33109212	Chang H	2020-10-28	BMC Med	www.ncbi.nlm.nih.gov/pubmed/33109212	Genetic architecture of cardiometabolic risks in people living with HIV.	Triglyceride levels in HIV infection	3,095 European ancestry individuals, 3,189 African American individuals	NA	8p21.3	LPL, SLC18A1	LPL - RPL30P9	ENSG00000175445	ENSG00000242709		6151	139933	rs10096633-?	rs10096633	0	10096633	intergenic_variant	1		2e-08	7.69897	(African American)	0.135711	[0.088-0.183] unit decrease	Illumina [13620258] (imputed)	N
31	rs59147390	8	19830921	rs10096633	2009-01-14	19060910	Sabatti C	2008-12-07	Nat Genet	www.ncbi.nlm.nih.gov/pubmed/19060910	Genome-wide association analysis of metabolic traits in a birth cohort from a founder population.	Metabolic traits	4,763 Northern Finnish founder individuals	NA	8p21.3	LPL	LPL - RPL30P9	ENSG00000175445	ENSG00000242709		6151	139933	rs10096633-A	rs10096633	0	10096633	intergenic_variant	1	0.098	5e-08	7.30103	(TG)	0.12	[0.07-0.17] mmol/l decrease	Illumina [329091]	N
31	rs59147390	8	19830921	rs10096633	2009-01-12	19060911	Aulchenko YS	2008-12-07	Nat Genet	www.ncbi.nlm.nih.gov/pubmed/19060911	Loci influencing lipid levels and coronary heart disease risk in 16 European population cohorts.	Triglycerides	17,100 European ancestry individuals, 715 Orcadian individuals	NA	8p21.3	LPL	LPL - RPL30P9	ENSG00000175445	ENSG00000242709		6151	139933	rs10096633-G	rs10096633	0	10096633	intergenic_variant	1	0.88	2e-18	17.699		0.17	[NR] s.d. increase	Affymetrix, Illumina [up to 600000]	N
31	rs59147390	8	19830921	rs10096633	2013-09-04	20139978	Kamatani Y	2010-02-07	Nat Genet	www.ncbi.nlm.nih.gov/pubmed/20139978	Genome-wide association study of hematological and biochemical traits in a Japanese population.	Triglycerides	8,993 Japanese ancestry individuals	NA	8p21.3	LPL	LPL - RPL30P9	ENSG00000175445	ENSG00000242709		6151	139933	rs10096633-T	rs10096633	0	10096633	intergenic_variant	1	0.12	9e-14	13.0458		0.169	[0.12-0.21] unit decrease	Illumina [561583]	N
31	rs59147390	8	19830921	rs10096633	2015-05-13	21347282	Lettre G	2011-02-10	PLoS Genet	www.ncbi.nlm.nih.gov/pubmed/21347282	Genome-wide association study of coronary heart disease and its risk factors in 8,090 African Americans: the NHLBI CARe Project.	HDL cholesterol	7,813 African American individuals	4,323 African American and Afro-Caribbean individuals	8p21.3	LPL	LPL - RPL30P9	ENSG00000175445	ENSG00000242709		6151	139933	rs10096633-T	rs10096633	0	10096633	intergenic_variant	1	0.43	2e-09	8.69897		0.101	[0.068-0.134] unit increase	Affymetrix [~ 2740000] (imputed)	N
31	rs59147390	8	19830921	rs10096633	2020-09-14	32541925	Vujkovic M	2020-06-15	Nat Genet	www.ncbi.nlm.nih.gov/pubmed/32541925	Discovery of 318 new risk loci for type 2 diabetes and related vascular outcomes among 1.4 million participants in a multi-ancestry meta-analysis.	Type 2 diabetes	148,726 European ancestry cases, 24,646 African American cases, 8,616 Hispanic cases, 46,511 Asian ancestry cases, 965,732 European ancestry controls, 31,446 African American controls, 11,829 Hispanic controls, 169,776 Asian ancestry controls	NA	8p21.3	NR	LPL - RPL30P9	ENSG00000175445	ENSG00000242709		6151	139933	rs10096633-C	rs10096633	0	10096633	intergenic_variant	1	0.8211	8e-10	9.09691		0.033	[0.022-0.044] unit increase	Affymetrix, Illumina [at least 945603] (imputed)	N
31	rs59147390	8	19830921	rs10096633	2019-05-02	30911093	Bandesh K	2019-03-25	J Hum Genet	www.ncbi.nlm.nih.gov/pubmed/30911093	Genome-wide association study of blood lipids in Indians confirms universality of established variants.	High density lipoprotein cholesterol levels	1,036 Indian ancestry individuals	4,235 Indian ancestry individuals, 188,577 European ancestry individuals, 7,898 East Asian, South Asian and African ancestry individuals	8p21.3	LPL	LPL - RPL30P9	ENSG00000175445	ENSG00000242709		6151	139933	rs10096633-A	rs10096633	0	10096633	intergenic_variant	1	0.1	4e-12	11.3979	(Indian)	2.57	[1.84-3.3] unit increase	Illumina [551825]	N
31	rs59147390	8	19830921	rs10096633	2019-05-02	30911093	Bandesh K	2019-03-25	J Hum Genet	www.ncbi.nlm.nih.gov/pubmed/30911093	Genome-wide association study of blood lipids in Indians confirms universality of established variants.	Triglyceride levels	1,036 Indian ancestry individuals	4,235 Indian ancestry individuals, 188,577 European ancestry individuals, 7,898 East Asian, South Asian and African ancestry individuals	8p21.3	LPL	LPL - RPL30P9	ENSG00000175445	ENSG00000242709		6151	139933	rs10096633-A	rs10096633	0	10096633	intergenic_variant	1	0.1	2e-09	8.69897	(Indian)	13.66	[9.21-18.11] unit decrease	Illumina [551825]	N
31	rs59147390	8	19830921	rs10096633	2019-07-01	31217584	Wojcik GL	2019-06-19	Nature	www.ncbi.nlm.nih.gov/pubmed/31217584	Genetic analyses of diverse populations improves discovery for complex traits.	High density lipoprotein cholesterol levels	10,085 African American individuals, 17,751 Hispanic/Latino individuals, 2,378 Asian ancestry individuals, 1,912 Native Hawaiian ancestry individuals, 604 Native American ancestry individuals, 333 individuals	NA	8p21.3	NR	LPL - RPL30P9	ENSG00000175445	ENSG00000242709		6151	139933	rs10096633-?	rs10096633	0	10096633	intergenic_variant	1	NR	5e-35	34.301		1.76128	[1.48-2.04] unit increase	Illumina [31978362] (imputed)	N
31	rs59147390	8	19830921	rs10096633	2020-09-21	32888493	Chen MH	2020-09-01	Cell	www.ncbi.nlm.nih.gov/pubmed/32888493	Trans-ethnic and Ancestry-Specific Blood-Cell Genetics in 746,667 Individuals from 5 Global Populations.	Mean corpuscular hemoglobin concentration	642,173 African American or Afro-Caribbean, African ancestry, European ancestry, East Asian ancestry, Hispanic or Latin American and South Asian ancestry individuals	NA	8p21.3	NR	LPL - RPL30P9	ENSG00000175445	ENSG00000242709		6151	139933	rs10096633-T	rs10096633	0	10096633	intergenic_variant	1	0.130604	4e-25	24.3979		NA		Affymetrix, Illumina [21126107] (imputed)	N
31	rs59147390	8	19830921	rs10096633	2019-07-02	31217584	Wojcik GL	2019-06-19	Nature	www.ncbi.nlm.nih.gov/pubmed/31217584	Genetic analyses of diverse populations improves discovery for complex traits.	Triglyceride levels	9,980 African American individuals, 17,856 Hispanic/Latino individuals, 2,381 Asian ancestry individuals, 1,915 Native Hawaiian ancestry individuals, 604 Native American ancestry individuals, 360 individuals	NA	8p21.3	NR	LPL - RPL30P9	ENSG00000175445	ENSG00000242709		6151	139933	rs10096633-?	rs10096633	0	10096633	intergenic_variant	1	NR	9e-47	46.0458		0.0709306	[0.061-0.081] unit decrease	Illumina [31978265] (imputed)	N
31	rs59147390	8	19830921	rs10096633	2022-02-17	34503513	Harshfield EL	2021-09-10	BMC Med	www.ncbi.nlm.nih.gov/pubmed/34503513	Genome-wide analysis of blood lipid metabolites in over 5000 South Asians reveals biological insights at cardiometabolic disease loci.	Phosphatidylcholine-O_34:1_[M+H]1+/Phosphatidylcholine-P_34:0_[M+H]1+/Phosphatidylethanolamine-O_37:1_[M+H]1+ levels	13,814 British ancestry individuals	NA	8p21.3		LPL - RPL30P9	ENSG00000175445	ENSG00000242709		6151	139933	rs10096633-T	rs10096633	0	10096633	intergenic_variant	1	NR	7e-12	11.1549		0.11688	[0.083-0.15] unit increase	Affymetrix [87696910] (imputed)	N
31	rs59147390	8	19830921	rs10096633	2022-02-17	34503513	Harshfield EL	2021-09-10	BMC Med	www.ncbi.nlm.nih.gov/pubmed/34503513	Genome-wide analysis of blood lipid metabolites in over 5000 South Asians reveals biological insights at cardiometabolic disease loci.	Phosphatidylcholine-O_34:3_[M+H]1+/Phosphatidylcholine-P_34:2_[M+H]1+/Phosphatidylethanolamine-P_37:2_[M+H]1+ levels	13,814 British ancestry individuals	NA	8p21.3		LPL - RPL30P9	ENSG00000175445	ENSG00000242709		6151	139933	rs10096633-T	rs10096633	0	10096633	intergenic_variant	1	NR	1e-11	11		0.121547	[0.086-0.157] unit increase	Affymetrix [87696910] (imputed)	N
31	rs59147390	8	19830921	rs10096633	2022-11-17	34887591	Graham SE	2021-12-09	Nature	www.ncbi.nlm.nih.gov/pubmed/34887591	The power of genetic diversity in genome-wide association studies of lipids.	Triglyceride levels	99,432 Admixed African or African ancestry individuals	NA	8p21.3		LPL - RPL30P9	ENSG00000175445	ENSG00000242709		6151	139933	rs10096633-T	rs10096633	0	10096633	intergenic_variant	1	0.429033	5e-90	89.301		0.0954617	[0.086-0.105] unit decrease	NR [52000000] (imputed)	N
31	rs59147390	8	19830921	rs10096633	2022-11-17	34887591	Graham SE	2021-12-09	Nature	www.ncbi.nlm.nih.gov/pubmed/34887591	The power of genetic diversity in genome-wide association studies of lipids.	Non-HDL cholesterol levels	40,963 South Asian ancestry individuals, 48,057 Hispanic individuals, 99,432 Admixed African or African ancestry individuals, 146,492 East Asian ancestry individuals, 1,320,016 European ancestry individuals	NA	8p21.3		LPL - RPL30P9	ENSG00000175445	ENSG00000242709		6151	139933	rs10096633-?	rs10096633	0	10096633	intergenic_variant	1	NR	7e-121	120.155		NA		NR [52000000] (imputed)	N
31	rs59147390	8	19830921	rs10096633	2021-12-22	32226016	Hu Y	2020-03-30	PLoS Genet	www.ncbi.nlm.nih.gov/pubmed/32226016	Minority-centric meta-analyses of blood lipid levels identify novel loci in the Population Architecture using Genomics and Epidemiology (PAGE) study.	Total triglycerides levels	17,563 African American individuals, 23,077 Hispanics ancestry individuals, 2,381 East Asian ancestry individuals, 1,915 Native Hawaiian ancestry individuals, 604 Native American ancestry individuals, 360 individuals, 22,898 European ancestry individuals	up to 71,987 African American individuals, up to 34,899 Hispanics ancestry individuals, up to 315,133 European ancestry individuals, up to 9,593 Asian ancestry individuals, up to 94,674 European ancestry, East Asian ancestry, African American, South Asian ancestry, Hispanic individuals	8p21.3		LPL - RPL30P9	ENSG00000175445	ENSG00000242709		6151	139933	rs10096633-?	rs10096633	0	10096633	intergenic_variant	1	NR	9e-47	46.0458		0.14	[0.12-0.16] mg/dL decrease	Affymetrix, Illumina [NR] (imputed)	N
31	rs59147390	8	19830921	rs10096633	2022-09-29	35945198	Huang QQ	2022-08-09	Nat Commun	www.ncbi.nlm.nih.gov/pubmed/35945198	Transferability of genetic loci and polygenic scores for cardiometabolic traits in British Pakistani and Bangladeshi individuals.	Triacylglyceride levels	22,000 Pakistani and Bangladeshi ancestry individuals	NA	8p21.3		LPL - RPL30P9	ENSG00000175445	ENSG00000242709		6151	139933	rs10096633-T	rs10096633	0	10096633	intergenic_variant	1	0.1	1e-27	27		0.22	[0.18-0.26] unit decrease	Illumina [9527863] (imputed)	N
31	rs59147390	8	19830921	rs10096633	2022-09-29	35945198	Huang QQ	2022-08-09	Nat Commun	www.ncbi.nlm.nih.gov/pubmed/35945198	Transferability of genetic loci and polygenic scores for cardiometabolic traits in British Pakistani and Bangladeshi individuals.	HDL cholesterol levels	22,000 Pakistani and Bangladeshi ancestry individuals	NA	8p21.3		LPL - RPL30P9	ENSG00000175445	ENSG00000242709		6151	139933	rs10096633-T	rs10096633	0	10096633	intergenic_variant	1	0.1	9e-30	29.0458		0.2	[0.16-0.24] unit increase	Illumina [9527863] (imputed)	N
31	rs59147390	8	19830921	rs10096633	2022-02-17	34503513	Harshfield EL	2021-09-10	BMC Med	www.ncbi.nlm.nih.gov/pubmed/34503513	Genome-wide analysis of blood lipid metabolites in over 5000 South Asians reveals biological insights at cardiometabolic disease loci.	Diacylglycerol_44:7_[M+H-H2O]1+ levels	13,814 British ancestry individuals	NA	8p21.3		LPL - RPL30P9	ENSG00000175445	ENSG00000242709		6151	139933	rs10096633-T	rs10096633	0	10096633	intergenic_variant	1	NR	1e-14	14		0.133384	[0.1-0.167] unit increase	Affymetrix [87696910] (imputed)	N
31	rs59147390	8	19830921	rs10096633	2022-02-17	34503513	Harshfield EL	2021-09-10	BMC Med	www.ncbi.nlm.nih.gov/pubmed/34503513	Genome-wide analysis of blood lipid metabolites in over 5000 South Asians reveals biological insights at cardiometabolic disease loci.	Diacylglycerol_34:3_[M+H-H2O]1+ levels	13,814 British ancestry individuals	NA	8p21.3		LPL - RPL30P9	ENSG00000175445	ENSG00000242709		6151	139933	rs10096633-T	rs10096633	0	10096633	intergenic_variant	1	NR	4e-11	10.3979		0.105617	[0.074-0.137] unit decrease	Affymetrix [87696910] (imputed)	N
31	rs59147390	8	19830921	rs10096633	2022-02-17	34503513	Harshfield EL	2021-09-10	BMC Med	www.ncbi.nlm.nih.gov/pubmed/34503513	Genome-wide analysis of blood lipid metabolites in over 5000 South Asians reveals biological insights at cardiometabolic disease loci.	Diacylglycerol_36:2_[M+H-H2O]1+ levels	13,814 British ancestry individuals	NA	8p21.3		LPL - RPL30P9	ENSG00000175445	ENSG00000242709		6151	139933	rs10096633-T	rs10096633	0	10096633	intergenic_variant	1	NR	1e-12	12		0.111877	[0.081-0.143] unit decrease	Affymetrix [87696910] (imputed)	N
31	rs59147390	8	19830921	rs10096633	2022-02-17	34503513	Harshfield EL	2021-09-10	BMC Med	www.ncbi.nlm.nih.gov/pubmed/34503513	Genome-wide analysis of blood lipid metabolites in over 5000 South Asians reveals biological insights at cardiometabolic disease loci.	Diacylglycerol_34:2_[M+H-H2O]1+ levels	13,814 British ancestry individuals	NA	8p21.3		LPL - RPL30P9	ENSG00000175445	ENSG00000242709		6151	139933	rs10096633-T	rs10096633	0	10096633	intergenic_variant	1	NR	9e-14	13.0458		0.116489	[0.086-0.147] unit decrease	Affymetrix [87696910] (imputed)	N
31	rs59147390	8	19830921	rs10096633	2022-02-17	34503513	Harshfield EL	2021-09-10	BMC Med	www.ncbi.nlm.nih.gov/pubmed/34503513	Genome-wide analysis of blood lipid metabolites in over 5000 South Asians reveals biological insights at cardiometabolic disease loci.	Diacylglycerol_32:2_[M+H-H2O]1+ levels	13,814 British ancestry individuals	NA	8p21.3		LPL - RPL30P9	ENSG00000175445	ENSG00000242709		6151	139933	rs10096633-T	rs10096633	0	10096633	intergenic_variant	1	NR	4e-10	9.39794		0.106725	[0.073-0.14] unit decrease	Affymetrix [87696910] (imputed)	N
31	rs59147390	8	19830921	rs10096633	2022-02-17	34503513	Harshfield EL	2021-09-10	BMC Med	www.ncbi.nlm.nih.gov/pubmed/34503513	Genome-wide analysis of blood lipid metabolites in over 5000 South Asians reveals biological insights at cardiometabolic disease loci.	Diacylglycerol_34:1_[M+H-H2O]1+ levels	13,814 British ancestry individuals	NA	8p21.3		LPL - RPL30P9	ENSG00000175445	ENSG00000242709		6151	139933	rs10096633-T	rs10096633	0	10096633	intergenic_variant	1	NR	1e-12	12		0.113204	[0.082-0.144] unit decrease	Affymetrix [87696910] (imputed)	N
31	rs59147390	8	19830921	rs10096633	2022-02-17	34503513	Harshfield EL	2021-09-10	BMC Med	www.ncbi.nlm.nih.gov/pubmed/34503513	Genome-wide analysis of blood lipid metabolites in over 5000 South Asians reveals biological insights at cardiometabolic disease loci.	Diacylglycerol_36:3_[M+H-H2O]1+ levels	13,814 British ancestry individuals	NA	8p21.3		LPL - RPL30P9	ENSG00000175445	ENSG00000242709		6151	139933	rs10096633-T	rs10096633	0	10096633	intergenic_variant	1	NR	1e-12	12		0.113521	[0.082-0.145] unit decrease	Affymetrix [87696910] (imputed)	N
31	rs59147390	8	19830921	rs10096633	2022-02-17	34503513	Harshfield EL	2021-09-10	BMC Med	www.ncbi.nlm.nih.gov/pubmed/34503513	Genome-wide analysis of blood lipid metabolites in over 5000 South Asians reveals biological insights at cardiometabolic disease loci.	Phosphatidylcholine-O_32:1_[M+H]1+/Phosphatidylcholine-P_32:0_[M+H]1+/Phosphatidylethanolamine-O_35:1_[M+H]1+ levels	13,814 British ancestry individuals	NA	8p21.3		LPL - RPL30P9	ENSG00000175445	ENSG00000242709		6151	139933	rs10096633-T	rs10096633	0	10096633	intergenic_variant	1	NR	1e-13	13		0.131605	[0.097-0.166] unit increase	Affymetrix [87696910] (imputed)	N
31	rs59147390	8	19830921	rs10096633	2022-02-17	34503513	Harshfield EL	2021-09-10	BMC Med	www.ncbi.nlm.nih.gov/pubmed/34503513	Genome-wide analysis of blood lipid metabolites in over 5000 South Asians reveals biological insights at cardiometabolic disease loci.	Phosphatidylcholine-O_31:0_[M+H]1+/Phosphatidylethanolamine-O_34:0_[M+H]1+ levels	13,814 British ancestry individuals	NA	8p21.3		LPL - RPL30P9	ENSG00000175445	ENSG00000242709		6151	139933	rs10096633-T	rs10096633	0	10096633	intergenic_variant	1	NR	1e-10	10		0.111225	[0.077-0.145] unit increase	Affymetrix [87696910] (imputed)	N
31	rs59147390	8	19830921	rs10096633	2022-02-17	34503513	Harshfield EL	2021-09-10	BMC Med	www.ncbi.nlm.nih.gov/pubmed/34503513	Genome-wide analysis of blood lipid metabolites in over 5000 South Asians reveals biological insights at cardiometabolic disease loci.	Sphingomyelin_38:1_[M+H]1+ levels	13,814 British ancestry individuals	NA	8p21.3		LPL - RPL30P9	ENSG00000175445	ENSG00000242709		6151	139933	rs10096633-T	rs10096633	0	10096633	intergenic_variant	1	NR	6e-16	15.2218		0.141252	[0.11-0.18] unit increase	Affymetrix [87696910] (imputed)	N
31	rs59147390	8	19830921	rs10096633	2022-02-17	34503513	Harshfield EL	2021-09-10	BMC Med	www.ncbi.nlm.nih.gov/pubmed/34503513	Genome-wide analysis of blood lipid metabolites in over 5000 South Asians reveals biological insights at cardiometabolic disease loci.	Sphingomyelin_36:0_[M+H]1+ levels	13,814 British ancestry individuals	NA	8p21.3		LPL - RPL30P9	ENSG00000175445	ENSG00000242709		6151	139933	rs10096633-T	rs10096633	0	10096633	intergenic_variant	1	NR	1e-15	15		0.137426	[0.1-0.17] unit increase	Affymetrix [87696910] (imputed)	N
31	rs59147390	8	19830921	rs10096633	2022-02-17	34503513	Harshfield EL	2021-09-10	BMC Med	www.ncbi.nlm.nih.gov/pubmed/34503513	Genome-wide analysis of blood lipid metabolites in over 5000 South Asians reveals biological insights at cardiometabolic disease loci.	Sphingomyelin_34:0_[M+H]1+ levels	13,814 British ancestry individuals	NA	8p21.3		LPL - RPL30P9	ENSG00000175445	ENSG00000242709		6151	139933	rs10096633-T	rs10096633	0	10096633	intergenic_variant	1	NR	2e-14	13.699		0.13303	[0.099-0.167] unit increase	Affymetrix [87696910] (imputed)	N
31	rs59147390	8	19830921	rs10096633	2022-02-17	34503513	Harshfield EL	2021-09-10	BMC Med	www.ncbi.nlm.nih.gov/pubmed/34503513	Genome-wide analysis of blood lipid metabolites in over 5000 South Asians reveals biological insights at cardiometabolic disease loci.	Sphingomyelin_34:1_[M+H]1+ levels	13,814 British ancestry individuals	NA	8p21.3		LPL - RPL30P9	ENSG00000175445	ENSG00000242709		6151	139933	rs10096633-T	rs10096633	0	10096633	intergenic_variant	1	NR	3e-14	13.5229		0.136099	[0.1-0.17] unit increase	Affymetrix [87696910] (imputed)	N
31	rs59147390	8	19830921	rs10096633	2022-02-17	34503513	Harshfield EL	2021-09-10	BMC Med	www.ncbi.nlm.nih.gov/pubmed/34503513	Genome-wide analysis of blood lipid metabolites in over 5000 South Asians reveals biological insights at cardiometabolic disease loci.	Sphingomyelin_34:2_[M+H]1+ levels	13,814 British ancestry individuals	NA	8p21.3		LPL - RPL30P9	ENSG00000175445	ENSG00000242709		6151	139933	rs10096633-T	rs10096633	0	10096633	intergenic_variant	1	NR	8e-14	13.0969		0.122893	[0.091-0.155] unit increase	Affymetrix [87696910] (imputed)	N
31	rs59147390	8	19830921	rs10096633	2022-02-17	34503513	Harshfield EL	2021-09-10	BMC Med	www.ncbi.nlm.nih.gov/pubmed/34503513	Genome-wide analysis of blood lipid metabolites in over 5000 South Asians reveals biological insights at cardiometabolic disease loci.	Sphingomyelin_40:2_[M+H]1+ levels	13,814 British ancestry individuals	NA	8p21.3		LPL - RPL30P9	ENSG00000175445	ENSG00000242709		6151	139933	rs10096633-T	rs10096633	0	10096633	intergenic_variant	1	NR	3e-12	11.5229		0.144477	[0.1-0.19] unit increase	Affymetrix [87696910] (imputed)	N
31	rs59147390	8	19830921	rs10096633	2022-02-17	34503513	Harshfield EL	2021-09-10	BMC Med	www.ncbi.nlm.nih.gov/pubmed/34503513	Genome-wide analysis of blood lipid metabolites in over 5000 South Asians reveals biological insights at cardiometabolic disease loci.	Sphingomyelin_38:2_[M+H]1+ levels	13,814 British ancestry individuals	NA	8p21.3		LPL - RPL30P9	ENSG00000175445	ENSG00000242709		6151	139933	rs10096633-T	rs10096633	0	10096633	intergenic_variant	1	NR	6e-11	10.2218		0.106591	[0.075-0.139] unit increase	Affymetrix [87696910] (imputed)	N
31	rs59147390	8	19830921	rs10096633	2022-02-17	34503513	Harshfield EL	2021-09-10	BMC Med	www.ncbi.nlm.nih.gov/pubmed/34503513	Genome-wide analysis of blood lipid metabolites in over 5000 South Asians reveals biological insights at cardiometabolic disease loci.	Sphingomyelin_36:2_[M+H]1+ levels	13,814 British ancestry individuals	NA	8p21.3		LPL - RPL30P9	ENSG00000175445	ENSG00000242709		6151	139933	rs10096633-T	rs10096633	0	10096633	intergenic_variant	1	NR	7e-14	13.1549		0.127699	[0.094-0.161] unit increase	Affymetrix [87696910] (imputed)	N
31	rs59147390	8	19830921	rs10096633	2022-02-17	34503513	Harshfield EL	2021-09-10	BMC Med	www.ncbi.nlm.nih.gov/pubmed/34503513	Genome-wide analysis of blood lipid metabolites in over 5000 South Asians reveals biological insights at cardiometabolic disease loci.	Sphingomyelin_36:1_[M+H]1+ levels	13,814 British ancestry individuals	NA	8p21.3		LPL - RPL30P9	ENSG00000175445	ENSG00000242709		6151	139933	rs10096633-T	rs10096633	0	10096633	intergenic_variant	1	NR	3e-15	14.5229		0.138859	[0.1-0.17] unit increase	Affymetrix [87696910] (imputed)	N
31	rs59147390	8	19830921	rs10096633	2022-02-17	34503513	Harshfield EL	2021-09-10	BMC Med	www.ncbi.nlm.nih.gov/pubmed/34503513	Genome-wide analysis of blood lipid metabolites in over 5000 South Asians reveals biological insights at cardiometabolic disease loci.	Triacylglycerol_46:5_[M+NH4]1+ levels	13,814 British ancestry individuals	NA	8p21.3		LPL - RPL30P9	ENSG00000175445	ENSG00000242709		6151	139933	rs10096633-T	rs10096633	0	10096633	intergenic_variant	1	NR	2e-12	11.699		0.145525	[0.11-0.19] unit increase	Affymetrix [87696910] (imputed)	N
31	rs59147390	8	19830921	rs10096633	2022-02-17	34503513	Harshfield EL	2021-09-10	BMC Med	www.ncbi.nlm.nih.gov/pubmed/34503513	Genome-wide analysis of blood lipid metabolites in over 5000 South Asians reveals biological insights at cardiometabolic disease loci.	Triacylglycerol_45:4_[M+NH4]1+ levels	13,814 British ancestry individuals	NA	8p21.3		LPL - RPL30P9	ENSG00000175445	ENSG00000242709		6151	139933	rs10096633-T	rs10096633	0	10096633	intergenic_variant	1	NR	9e-11	10.0458		0.113121	[0.079-0.147] unit increase	Affymetrix [87696910] (imputed)	N
31	rs59147390	8	19830921	rs10096633	2022-02-17	34503513	Harshfield EL	2021-09-10	BMC Med	www.ncbi.nlm.nih.gov/pubmed/34503513	Genome-wide analysis of blood lipid metabolites in over 5000 South Asians reveals biological insights at cardiometabolic disease loci.	Cholesteryl ester_18:0_[M+NH4]1+ levels	13,814 British ancestry individuals	NA	8p21.3		LPL - RPL30P9	ENSG00000175445	ENSG00000242709		6151	139933	rs10096633-T	rs10096633	0	10096633	intergenic_variant	1	NR	7e-11	10.1549		0.0827434	[0.058-0.108] unit increase	Affymetrix [87696910] (imputed)	N
31	rs59147390	8	19830921	rs10096633	2022-02-17	34503513	Harshfield EL	2021-09-10	BMC Med	www.ncbi.nlm.nih.gov/pubmed/34503513	Genome-wide analysis of blood lipid metabolites in over 5000 South Asians reveals biological insights at cardiometabolic disease loci.	Cholesteryl ester_18:1_[M+NH4]1+ levels	13,814 British ancestry individuals	NA	8p21.3		LPL - RPL30P9	ENSG00000175445	ENSG00000242709		6151	139933	rs10096633-T	rs10096633	0	10096633	intergenic_variant	1	NR	4e-10	9.39794		0.0800069	[0.055-0.105] unit increase	Affymetrix [87696910] (imputed)	N
31	rs59147390	8	19830921	rs10096633	2022-02-17	34503513	Harshfield EL	2021-09-10	BMC Med	www.ncbi.nlm.nih.gov/pubmed/34503513	Genome-wide analysis of blood lipid metabolites in over 5000 South Asians reveals biological insights at cardiometabolic disease loci.	Triacylglycerol_52:3_[M+NH4]1+ levels	13,814 British ancestry individuals	NA	8p21.3		LPL - RPL30P9	ENSG00000175445	ENSG00000242709		6151	139933	rs10096633-T	rs10096633	0	10096633	intergenic_variant	1	NR	1e-10	10		0.142229	[0.099-0.186] unit decrease	Affymetrix [87696910] (imputed)	N
31	rs59147390	8	19830921	rs10096633	2022-04-27	35213538	Richardson TG	2022-02-25	PLoS Biol	www.ncbi.nlm.nih.gov/pubmed/35213538	Characterising metabolomic signatures of lipid-modifying therapies through drug target mendelian randomisation.	Cholesteryl esters to total lipids ratio in large LDL	115,082 European ancestry individuals	NA	8p21.3		LPL - RPL30P9	ENSG00000175445	ENSG00000242709		6151	139933	rs10096633-C	rs10096633	0	10096633	intergenic_variant	1	0.876093	8e-20	19.0969		0.0571348	[0.045-0.069] unit increase	NR [11722792] (imputed)	N
31	rs59147390	8	19830921	rs10096633	2022-04-27	35213538	Richardson TG	2022-02-25	PLoS Biol	www.ncbi.nlm.nih.gov/pubmed/35213538	Characterising metabolomic signatures of lipid-modifying therapies through drug target mendelian randomisation.	Triglyceride levels in LDL	115,082 European ancestry individuals	NA	8p21.3		LPL - RPL30P9	ENSG00000175445	ENSG00000242709		6151	139933	rs10096633-C	rs10096633	0	10096633	intergenic_variant	1	0.876093	1e-84	84		0.119177	[0.11-0.13] unit increase	NR [11722792] (imputed)	N
31	rs59147390	8	19830921	rs10096633	2022-04-27	35213538	Richardson TG	2022-02-25	PLoS Biol	www.ncbi.nlm.nih.gov/pubmed/35213538	Characterising metabolomic signatures of lipid-modifying therapies through drug target mendelian randomisation.	Concentration of LDL particles	115,082 European ancestry individuals	NA	8p21.3		LPL - RPL30P9	ENSG00000175445	ENSG00000242709		6151	139933	rs10096633-C	rs10096633	0	10096633	intergenic_variant	1	0.876093	2e-11	10.699		0.0421142	[0.03-0.054] unit increase	NR [11722792] (imputed)	N
31	rs59147390	8	19830921	rs10096633	2022-04-27	35213538	Richardson TG	2022-02-25	PLoS Biol	www.ncbi.nlm.nih.gov/pubmed/35213538	Characterising metabolomic signatures of lipid-modifying therapies through drug target mendelian randomisation.	Phospholipids to total lipids ratio in IDL	115,082 European ancestry individuals	NA	8p21.3		LPL - RPL30P9	ENSG00000175445	ENSG00000242709		6151	139933	rs10096633-C	rs10096633	0	10096633	intergenic_variant	1	0.876093	3e-96	95.5229		0.130744	[0.12-0.14] unit increase	NR [11722792] (imputed)	N
31	rs59147390	8	19830921	rs10096633	2022-04-27	35213538	Richardson TG	2022-02-25	PLoS Biol	www.ncbi.nlm.nih.gov/pubmed/35213538	Characterising metabolomic signatures of lipid-modifying therapies through drug target mendelian randomisation.	Triglyceride levels in IDL	115,082 European ancestry individuals	NA	8p21.3		LPL - RPL30P9	ENSG00000175445	ENSG00000242709		6151	139933	rs10096633-C	rs10096633	0	10096633	intergenic_variant	1	0.876093	5e-89	88.301		0.122021	[0.11-0.13] unit increase	NR [11722792] (imputed)	N
31	rs59147390	8	19830921	rs10096633	2022-04-27	35213538	Richardson TG	2022-02-25	PLoS Biol	www.ncbi.nlm.nih.gov/pubmed/35213538	Characterising metabolomic signatures of lipid-modifying therapies through drug target mendelian randomisation.	Cholesteryl ester levels in VLDL	115,082 European ancestry individuals	NA	8p21.3		LPL - RPL30P9	ENSG00000175445	ENSG00000242709		6151	139933	rs10096633-C	rs10096633	0	10096633	intergenic_variant	1	0.876093	2e-48	47.699		0.0913863	[0.079-0.104] unit increase	NR [11722792] (imputed)	N
31	rs59147390	8	19830921	rs10096633	2022-04-27	35213538	Richardson TG	2022-02-25	PLoS Biol	www.ncbi.nlm.nih.gov/pubmed/35213538	Characterising metabolomic signatures of lipid-modifying therapies through drug target mendelian randomisation.	VLDL cholesterol levels	115,082 European ancestry individuals	NA	8p21.3		LPL - RPL30P9	ENSG00000175445	ENSG00000242709		6151	139933	rs10096633-C	rs10096633	0	10096633	intergenic_variant	1	0.876093	6e-72	71.2218		0.111905	[0.1-0.124] unit increase	NR [11722792] (imputed)	N
31	rs59147390	8	19830921	rs10096633	2022-04-27	35213538	Richardson TG	2022-02-25	PLoS Biol	www.ncbi.nlm.nih.gov/pubmed/35213538	Characterising metabolomic signatures of lipid-modifying therapies through drug target mendelian randomisation.	Cholesteryl esters to total lipids ratio in very large HDL	115,056 European ancestry individuals	NA	8p21.3		LPL - RPL30P9	ENSG00000175445	ENSG00000242709		6151	139933	rs10096633-C	rs10096633	0	10096633	intergenic_variant	1	0.876091	2e-86	85.699		0.122621	[0.11-0.13] unit decrease	NR [11722792] (imputed)	N
31	rs59147390	8	19830921	rs10096633	2022-04-27	35213538	Richardson TG	2022-02-25	PLoS Biol	www.ncbi.nlm.nih.gov/pubmed/35213538	Characterising metabolomic signatures of lipid-modifying therapies through drug target mendelian randomisation.	Concentration of very small VLDL particles	115,082 European ancestry individuals	NA	8p21.3		LPL - RPL30P9	ENSG00000175445	ENSG00000242709		6151	139933	rs10096633-C	rs10096633	0	10096633	intergenic_variant	1	0.876093	1e-26	26		0.0656989	[0.054-0.078] unit increase	NR [11722792] (imputed)	N
31	rs59147390	8	19830921	rs10096633	2022-04-27	35213538	Richardson TG	2022-02-25	PLoS Biol	www.ncbi.nlm.nih.gov/pubmed/35213538	Characterising metabolomic signatures of lipid-modifying therapies through drug target mendelian randomisation.	Total lipid levels in very small VLDL	115,082 European ancestry individuals	NA	8p21.3		LPL - RPL30P9	ENSG00000175445	ENSG00000242709		6151	139933	rs10096633-C	rs10096633	0	10096633	intergenic_variant	1	0.876093	3e-32	31.5229		0.0724603	[0.06-0.084] unit increase	NR [11722792] (imputed)	N
31	rs59147390	8	19830921	rs10096633	2022-04-27	35213538	Richardson TG	2022-02-25	PLoS Biol	www.ncbi.nlm.nih.gov/pubmed/35213538	Characterising metabolomic signatures of lipid-modifying therapies through drug target mendelian randomisation.	Total lipid levels in small VLDL	115,082 European ancestry individuals	NA	8p21.3		LPL - RPL30P9	ENSG00000175445	ENSG00000242709		6151	139933	rs10096633-C	rs10096633	0	10096633	intergenic_variant	1	0.876093	1e-133	133		0.151685	[0.14-0.16] unit increase	NR [11722792] (imputed)	N
31	rs59147390	8	19830921	rs10096633	2022-04-27	35213538	Richardson TG	2022-02-25	PLoS Biol	www.ncbi.nlm.nih.gov/pubmed/35213538	Characterising metabolomic signatures of lipid-modifying therapies through drug target mendelian randomisation.	Phospholipid levels in small VLDL	115,082 European ancestry individuals	NA	8p21.3		LPL - RPL30P9	ENSG00000175445	ENSG00000242709		6151	139933	rs10096633-C	rs10096633	0	10096633	intergenic_variant	1	0.876093	3e-69	68.5229		0.109599	[0.097-0.122] unit increase	NR [11722792] (imputed)	N
31	rs59147390	8	19830921	rs10096633	2022-04-27	35213538	Richardson TG	2022-02-25	PLoS Biol	www.ncbi.nlm.nih.gov/pubmed/35213538	Characterising metabolomic signatures of lipid-modifying therapies through drug target mendelian randomisation.	Concentration of VLDL particles	115,082 European ancestry individuals	NA	8p21.3		LPL - RPL30P9	ENSG00000175445	ENSG00000242709		6151	139933	rs10096633-C	rs10096633	0	10096633	intergenic_variant	1	0.876093	3e-101	100.523		0.132469	[0.12-0.14] unit increase	NR [11722792] (imputed)	N
31	rs59147390	8	19830921	rs10096633	2022-04-27	35213538	Richardson TG	2022-02-25	PLoS Biol	www.ncbi.nlm.nih.gov/pubmed/35213538	Characterising metabolomic signatures of lipid-modifying therapies through drug target mendelian randomisation.	Triglyceride levels in very large HDL	115,082 European ancestry individuals	NA	8p21.3		LPL - RPL30P9	ENSG00000175445	ENSG00000242709		6151	139933	rs10096633-C	rs10096633	0	10096633	intergenic_variant	1	0.876093	3e-105	104.523		0.132739	[0.12-0.14] unit increase	NR [11722792] (imputed)	N
31	rs59147390	8	19830921	rs10096633	2022-04-27	35213538	Richardson TG	2022-02-25	PLoS Biol	www.ncbi.nlm.nih.gov/pubmed/35213538	Characterising metabolomic signatures of lipid-modifying therapies through drug target mendelian randomisation.	Free cholesterol levels in very small VLDL	115,082 European ancestry individuals	NA	8p21.3		LPL - RPL30P9	ENSG00000175445	ENSG00000242709		6151	139933	rs10096633-C	rs10096633	0	10096633	intergenic_variant	1	0.876093	2e-20	19.699		0.0567327	[0.045-0.069] unit increase	NR [11722792] (imputed)	N
31	rs59147390	8	19830921	rs10096633	2022-04-27	35213538	Richardson TG	2022-02-25	PLoS Biol	www.ncbi.nlm.nih.gov/pubmed/35213538	Characterising metabolomic signatures of lipid-modifying therapies through drug target mendelian randomisation.	Phospholipid levels in very small VLDL	115,082 European ancestry individuals	NA	8p21.3		LPL - RPL30P9	ENSG00000175445	ENSG00000242709		6151	139933	rs10096633-C	rs10096633	0	10096633	intergenic_variant	1	0.876093	1e-46	46		0.0880811	[0.076-0.1] unit increase	NR [11722792] (imputed)	N
31	rs59147390	8	19830921	rs10096633	2022-04-27	35213538	Richardson TG	2022-02-25	PLoS Biol	www.ncbi.nlm.nih.gov/pubmed/35213538	Characterising metabolomic signatures of lipid-modifying therapies through drug target mendelian randomisation.	Triglyceride levels in very small VLDL	115,082 European ancestry individuals	NA	8p21.3		LPL - RPL30P9	ENSG00000175445	ENSG00000242709		6151	139933	rs10096633-C	rs10096633	0	10096633	intergenic_variant	1	0.876093	2e-158	157.699		0.163071	[0.15-0.17] unit increase	NR [11722792] (imputed)	N
31	rs59147390	8	19830921	rs10096633	2022-04-27	35213538	Richardson TG	2022-02-25	PLoS Biol	www.ncbi.nlm.nih.gov/pubmed/35213538	Characterising metabolomic signatures of lipid-modifying therapies through drug target mendelian randomisation.	Apolipoprotein B levels	115,082 European ancestry individuals	NA	8p21.3		LPL - RPL30P9	ENSG00000175445	ENSG00000242709		6151	139933	rs10096633-C	rs10096633	0	10096633	intergenic_variant	1	0.876093	8e-11	10.0969		0.0406003	[0.028-0.053] unit increase	NR [11722792] (imputed)	N
31	rs59147390	8	19830921	rs10096633	2022-04-27	35213538	Richardson TG	2022-02-25	PLoS Biol	www.ncbi.nlm.nih.gov/pubmed/35213538	Characterising metabolomic signatures of lipid-modifying therapies through drug target mendelian randomisation.	Polyunsaturated fatty acid levels	115,006 European ancestry individuals	NA	8p21.3		LPL - RPL30P9	ENSG00000175445	ENSG00000242709		6151	139933	rs10096633-C	rs10096633	0	10096633	intergenic_variant	1	0.876098	6e-09	8.22185		0.0353479	[0.023-0.047] unit increase	NR [11722792] (imputed)	N
31	rs59147390	8	19830921	rs10096633	2022-04-27	35213538	Richardson TG	2022-02-25	PLoS Biol	www.ncbi.nlm.nih.gov/pubmed/35213538	Characterising metabolomic signatures of lipid-modifying therapies through drug target mendelian randomisation.	Cholesteryl ester levels in medium LDL	115,082 European ancestry individuals	NA	8p21.3		LPL - RPL30P9	ENSG00000175445	ENSG00000242709		6151	139933	rs10096633-C	rs10096633	0	10096633	intergenic_variant	1	0.876093	1e-14	14		0.0485175	[0.036-0.061] unit increase	NR [11722792] (imputed)	N
31	rs59147390	8	19830921	rs10096633	2022-04-27	35213538	Richardson TG	2022-02-25	PLoS Biol	www.ncbi.nlm.nih.gov/pubmed/35213538	Characterising metabolomic signatures of lipid-modifying therapies through drug target mendelian randomisation.	Triglyceride levels in medium LDL	115,082 European ancestry individuals	NA	8p21.3		LPL - RPL30P9	ENSG00000175445	ENSG00000242709		6151	139933	rs10096633-C	rs10096633	0	10096633	intergenic_variant	1	0.876093	1e-101	101		0.130516	[0.12-0.14] unit increase	NR [11722792] (imputed)	N
31	rs59147390	8	19830921	rs10096633	2022-04-27	35213538	Richardson TG	2022-02-25	PLoS Biol	www.ncbi.nlm.nih.gov/pubmed/35213538	Characterising metabolomic signatures of lipid-modifying therapies through drug target mendelian randomisation.	Free cholesterol levels in medium VLDL	115,082 European ancestry individuals	NA	8p21.3		LPL - RPL30P9	ENSG00000175445	ENSG00000242709		6151	139933	rs10096633-C	rs10096633	0	10096633	intergenic_variant	1	0.876093	2e-39	38.699		0.0822462	[0.07-0.095] unit increase	NR [11722792] (imputed)	N
31	rs59147390	8	19830921	rs10096633	2022-04-27	35213538	Richardson TG	2022-02-25	PLoS Biol	www.ncbi.nlm.nih.gov/pubmed/35213538	Characterising metabolomic signatures of lipid-modifying therapies through drug target mendelian randomisation.	Concentration of small LDL particles	115,082 European ancestry individuals	NA	8p21.3		LPL - RPL30P9	ENSG00000175445	ENSG00000242709		6151	139933	rs10096633-C	rs10096633	0	10096633	intergenic_variant	1	0.876093	4e-25	24.3979		0.0647643	[0.052-0.077] unit increase	NR [11722792] (imputed)	N
31	rs59147390	8	19830921	rs10096633	2022-04-27	35213538	Richardson TG	2022-02-25	PLoS Biol	www.ncbi.nlm.nih.gov/pubmed/35213538	Characterising metabolomic signatures of lipid-modifying therapies through drug target mendelian randomisation.	Free cholesterol levels in small VLDL	115,082 European ancestry individuals	NA	8p21.3		LPL - RPL30P9	ENSG00000175445	ENSG00000242709		6151	139933	rs10096633-C	rs10096633	0	10096633	intergenic_variant	1	0.876093	1e-30	30		0.071868	[0.06-0.084] unit increase	NR [11722792] (imputed)	N
31	rs59147390	8	19830921	rs10096633	2022-04-27	35213538	Richardson TG	2022-02-25	PLoS Biol	www.ncbi.nlm.nih.gov/pubmed/35213538	Characterising metabolomic signatures of lipid-modifying therapies through drug target mendelian randomisation.	Cholesteryl ester levels in small VLDL	115,082 European ancestry individuals	NA	8p21.3		LPL - RPL30P9	ENSG00000175445	ENSG00000242709		6151	139933	rs10096633-C	rs10096633	0	10096633	intergenic_variant	1	0.876093	2e-69	68.699		0.109874	[0.098-0.122] unit increase	NR [11722792] (imputed)	N
31	rs59147390	8	19830921	rs10096633	2022-04-27	35213538	Richardson TG	2022-02-25	PLoS Biol	www.ncbi.nlm.nih.gov/pubmed/35213538	Characterising metabolomic signatures of lipid-modifying therapies through drug target mendelian randomisation.	Concentration of medium LDL particles	115,082 European ancestry individuals	NA	8p21.3		LPL - RPL30P9	ENSG00000175445	ENSG00000242709		6151	139933	rs10096633-C	rs10096633	0	10096633	intergenic_variant	1	0.876093	3e-16	15.5229		0.0513629	[0.039-0.064] unit increase	NR [11722792] (imputed)	N
31	rs59147390	8	19830921	rs10096633	2022-04-27	35213538	Richardson TG	2022-02-25	PLoS Biol	www.ncbi.nlm.nih.gov/pubmed/35213538	Characterising metabolomic signatures of lipid-modifying therapies through drug target mendelian randomisation.	Concentration of medium VLDL particles	115,082 European ancestry individuals	NA	8p21.3		LPL - RPL30P9	ENSG00000175445	ENSG00000242709		6151	139933	rs10096633-C	rs10096633	0	10096633	intergenic_variant	1	0.876093	2e-67	66.699		0.108107	[0.096-0.12] unit increase	NR [11722792] (imputed)	N
31	rs59147390	8	19830921	rs10096633	2022-04-27	35213538	Richardson TG	2022-02-25	PLoS Biol	www.ncbi.nlm.nih.gov/pubmed/35213538	Characterising metabolomic signatures of lipid-modifying therapies through drug target mendelian randomisation.	Phospholipid levels in medium VLDL	115,082 European ancestry individuals	NA	8p21.3		LPL - RPL30P9	ENSG00000175445	ENSG00000242709		6151	139933	rs10096633-C	rs10096633	0	10096633	intergenic_variant	1	0.876093	6e-61	60.2218		0.102782	[0.091-0.115] unit increase	NR [11722792] (imputed)	N
31	rs59147390	8	19830921	rs10096633	2022-04-27	35213538	Richardson TG	2022-02-25	PLoS Biol	www.ncbi.nlm.nih.gov/pubmed/35213538	Characterising metabolomic signatures of lipid-modifying therapies through drug target mendelian randomisation.	Omega-3 fatty acid levels	115,006 European ancestry individuals	NA	8p21.3		LPL - RPL30P9	ENSG00000175445	ENSG00000242709		6151	139933	rs10096633-C	rs10096633	0	10096633	intergenic_variant	1	0.876098	3e-12	11.5229		0.0418412	[0.03-0.054] unit increase	NR [11722792] (imputed)	N
31	rs59147390	8	19830921	rs10096633	2022-04-27	35213538	Richardson TG	2022-02-25	PLoS Biol	www.ncbi.nlm.nih.gov/pubmed/35213538	Characterising metabolomic signatures of lipid-modifying therapies through drug target mendelian randomisation.	Cholesteryl ester levels in small LDL	115,082 European ancestry individuals	NA	8p21.3		LPL - RPL30P9	ENSG00000175445	ENSG00000242709		6151	139933	rs10096633-C	rs10096633	0	10096633	intergenic_variant	1	0.876093	2e-15	14.699		0.0496573	[0.037-0.062] unit increase	NR [11722792] (imputed)	N
31	rs59147390	8	19830921	rs10096633	2022-04-27	35213538	Richardson TG	2022-02-25	PLoS Biol	www.ncbi.nlm.nih.gov/pubmed/35213538	Characterising metabolomic signatures of lipid-modifying therapies through drug target mendelian randomisation.	Cholesterol levels in small VLDL	115,082 European ancestry individuals	NA	8p21.3		LPL - RPL30P9	ENSG00000175445	ENSG00000242709		6151	139933	rs10096633-C	rs10096633	0	10096633	intergenic_variant	1	0.876093	2e-54	53.699		0.0969777	[0.085-0.109] unit increase	NR [11722792] (imputed)	N
31	rs59147390	8	19830921	rs10096633	2022-04-27	35213538	Richardson TG	2022-02-25	PLoS Biol	www.ncbi.nlm.nih.gov/pubmed/35213538	Characterising metabolomic signatures of lipid-modifying therapies through drug target mendelian randomisation.	Phospholipids to total lipids ratio in large LDL	115,082 European ancestry individuals	NA	8p21.3		LPL - RPL30P9	ENSG00000175445	ENSG00000242709		6151	139933	rs10096633-C	rs10096633	0	10096633	intergenic_variant	1	0.876093	9e-31	30.0458		0.0720102	[0.06-0.084] unit decrease	NR [11722792] (imputed)	N
31	rs115849089	8	19832646	rs17482753	2014-03-22	24023261	Keller M	2013-09-10	J Lipid Res	www.ncbi.nlm.nih.gov/pubmed/24023261	THOC5: a novel gene involved in HDL-cholesterol metabolism.	Lipid traits	839 European ancestry individuals	up to 5,248 European ancestry individuals	8p21.3	LPL	LPL - RPL30P9	ENSG00000175445	ENSG00000242709		7876	138208	rs17482753-T	rs17482753	0	17482753	intergenic_variant	1	0.09	6e-10	9.22185	(Triglycerides)	0.24	unit decrease	Affymetrix [390619]	N
31	rs115849089	8	19832646	rs17482753	2020-02-19	31910446	Oh SW	2020-01-07	PLoS One	www.ncbi.nlm.nih.gov/pubmed/31910446	Genome-wide association study of metabolic syndrome in Korean populations.	Hypertriglyceridemia	7,423 Korean ancestry cases and controls	NA	8p21.3	NR	LPL - RPL30P9	ENSG00000175445	ENSG00000242709		7876	138208	rs17482753-?	rs17482753	0	17482753	intergenic_variant	1	NR	5e-06	5.30103		1.38889	[1.21-1.6]	Affymetrix [at least 584061] (imputed)	N
31	rs115849089	8	19832646	rs17482753	2020-06-11	31902109	Li D	2020-01-04	Genes Genomics	www.ncbi.nlm.nih.gov/pubmed/31902109	Progressive effects of single-nucleotide polymorphisms on 16 phenotypic traits based on longitudinal data.	Cholesterol	6,840 Korean ancestry individuals	NA	8p21.3	LPL, SLC18A1	LPL - RPL30P9	ENSG00000175445	ENSG00000242709		7876	138208	rs17482753-T	rs17482753	0	17482753	intergenic_variant	1	0.1241	3e-18	17.5229	(HDL)	0.04232	NR unit increase	Affymetrix [305158]	N
31	rs115849089	8	19832646	rs17482753	2019-12-10	31636271	Gallois A	2019-10-21	Nat Commun	www.ncbi.nlm.nih.gov/pubmed/31636271	A comprehensive study of metabolite genetics reveals strong pleiotropy and heterogeneity across time and context.	Serum metabolite levels (CMS)	6,263 Finnish ancestry men	NA	8p21.3	LPL	LPL - RPL30P9	ENSG00000175445	ENSG00000242709		7876	138208	rs17482753-?	rs17482753	0	17482753	intergenic_variant	1	NR	3e-11	10.5229	(SFA)	0.039978	NR unit decrease	Illumina [609262]	N
31	rs115849089	8	19832646	rs17482753	2019-12-10	31636271	Gallois A	2019-10-21	Nat Commun	www.ncbi.nlm.nih.gov/pubmed/31636271	A comprehensive study of metabolite genetics reveals strong pleiotropy and heterogeneity across time and context.	Serum metabolite levels (CMS)	6,263 Finnish ancestry men	NA	8p21.3	LPL	LPL - RPL30P9	ENSG00000175445	ENSG00000242709		7876	138208	rs17482753-?	rs17482753	0	17482753	intergenic_variant	1	NR	4e-11	10.3979	(VLDL_C)	0.0511072	NR unit decrease	Illumina [609262]	N
31	rs115849089	8	19832646	rs17482753	2019-12-10	31636271	Gallois A	2019-10-21	Nat Commun	www.ncbi.nlm.nih.gov/pubmed/31636271	A comprehensive study of metabolite genetics reveals strong pleiotropy and heterogeneity across time and context.	Serum metabolite levels (CMS)	6,263 Finnish ancestry men	NA	8p21.3	LPL	LPL - RPL30P9	ENSG00000175445	ENSG00000242709		7876	138208	rs17482753-?	rs17482753	0	17482753	intergenic_variant	1	NR	1e-13	13	(M_VLDL_TG)	0.0821075	NR unit decrease	Illumina [609262]	N
31	rs115849089	8	19832646	rs17482753	2019-12-10	31636271	Gallois A	2019-10-21	Nat Commun	www.ncbi.nlm.nih.gov/pubmed/31636271	A comprehensive study of metabolite genetics reveals strong pleiotropy and heterogeneity across time and context.	Serum metabolite levels (CMS)	6,263 Finnish ancestry men	NA	8p21.3	LPL	LPL - RPL30P9	ENSG00000175445	ENSG00000242709		7876	138208	rs17482753-?	rs17482753	0	17482753	intergenic_variant	1	NR	6e-13	12.2218	(S_VLDL_FC)	0.0790985	NR unit decrease	Illumina [609262]	N
31	rs115849089	8	19832646	rs17482753	2019-12-10	31636271	Gallois A	2019-10-21	Nat Commun	www.ncbi.nlm.nih.gov/pubmed/31636271	A comprehensive study of metabolite genetics reveals strong pleiotropy and heterogeneity across time and context.	Serum metabolite levels (CMS)	6,263 Finnish ancestry men	NA	8p21.3	LPL	LPL - RPL30P9	ENSG00000175445	ENSG00000242709		7876	138208	rs17482753-?	rs17482753	0	17482753	intergenic_variant	1	NR	4e-13	12.3979	(HDL_TG)	0.070578	NR unit decrease	Illumina [609262]	N
31	rs115849089	8	19832646	rs17482753	2019-02-14	29507422	Hoffmann TJ	2018-03-05	Nat Genet	www.ncbi.nlm.nih.gov/pubmed/29507422	A large electronic-health-record-based genome-wide study of serum lipids.	High density lipoprotein cholesterol levels	76,627 European ancestry individuals, 7,795 Hispanic individuals, 6,855 East Asian ancestry individuals, 2,958 African American individuals, 439 South Asian ancestry individuals	NA	8p21.3	NR	LPL - RPL30P9	ENSG00000175445	ENSG00000242709		7876	138208	rs17482753-G	rs17482753	0	17482753	intergenic_variant	1	0.897	9e-104	103.046	(EA)	0.133	unit decrease	Affymetrix [at least 7091467] (imputed)	N
31	rs115849089	8	19832646	rs17482753	2019-02-14	29507422	Hoffmann TJ	2018-03-05	Nat Genet	www.ncbi.nlm.nih.gov/pubmed/29507422	A large electronic-health-record-based genome-wide study of serum lipids.	High density lipoprotein cholesterol levels	76,627 European ancestry individuals, 7,795 Hispanic individuals, 6,855 East Asian ancestry individuals, 2,958 African American individuals, 439 South Asian ancestry individuals	NA	8p21.3	NR	LPL - RPL30P9	ENSG00000175445	ENSG00000242709		7876	138208	rs17482753-G	rs17482753	0	17482753	intergenic_variant	1	0.915	2e-14	13.699	(Hispanic)	0.168	unit decrease	Affymetrix [at least 7091467] (imputed)	N
31	rs115849089	8	19832646	rs17482753	2019-02-14	29507422	Hoffmann TJ	2018-03-05	Nat Genet	www.ncbi.nlm.nih.gov/pubmed/29507422	A large electronic-health-record-based genome-wide study of serum lipids.	High density lipoprotein cholesterol levels	76,627 European ancestry individuals, 7,795 Hispanic individuals, 6,855 East Asian ancestry individuals, 2,958 African American individuals, 439 South Asian ancestry individuals	NA	8p21.3	NR	LPL - RPL30P9	ENSG00000175445	ENSG00000242709		7876	138208	rs17482753-G	rs17482753	0	17482753	intergenic_variant	1	0.891	9e-14	13.0458	(East Asian)	0.159	unit decrease	Affymetrix [at least 7091467] (imputed)	N
31	rs115849089	8	19832646	rs17482753	2019-02-14	29507422	Hoffmann TJ	2018-03-05	Nat Genet	www.ncbi.nlm.nih.gov/pubmed/29507422	A large electronic-health-record-based genome-wide study of serum lipids.	High density lipoprotein cholesterol levels	76,627 European ancestry individuals, 7,795 Hispanic individuals, 6,855 East Asian ancestry individuals, 2,958 African American individuals, 439 South Asian ancestry individuals	NA	8p21.3	NR	LPL - RPL30P9	ENSG00000175445	ENSG00000242709		7876	138208	rs17482753-G	rs17482753	0	17482753	intergenic_variant	1	NR	2e-130	129.699		0.137	unit decrease	Affymetrix [at least 7091467] (imputed)	N
31	rs115849089	8	19832646	rs17482753	2019-12-10	31636271	Gallois A	2019-10-21	Nat Commun	www.ncbi.nlm.nih.gov/pubmed/31636271	A comprehensive study of metabolite genetics reveals strong pleiotropy and heterogeneity across time and context.	Serum metabolite levels	6,263 Finnish ancestry men	NA	8p21.3	LPL	LPL - RPL30P9	ENSG00000175445	ENSG00000242709		7876	138208	rs17482753-?	rs17482753	0	17482753	intergenic_variant	1	NR	1e-10	10	(M_VLDL_TG)	0.0805353	NR unit decrease	Illumina [609262]	N
31	rs115849089	8	19832646	rs17482753	2019-12-10	31636271	Gallois A	2019-10-21	Nat Commun	www.ncbi.nlm.nih.gov/pubmed/31636271	A comprehensive study of metabolite genetics reveals strong pleiotropy and heterogeneity across time and context.	Serum metabolite levels	6,263 Finnish ancestry men	NA	8p21.3	LPL	LPL - RPL30P9	ENSG00000175445	ENSG00000242709		7876	138208	rs17482753-?	rs17482753	0	17482753	intergenic_variant	1	NR	1e-10	10	(S_VLDL_FC)	0.0949224	NR unit decrease	Illumina [609262]	N
31	rs115849089	8	19832646	rs17482753	2019-12-10	31636271	Gallois A	2019-10-21	Nat Commun	www.ncbi.nlm.nih.gov/pubmed/31636271	A comprehensive study of metabolite genetics reveals strong pleiotropy and heterogeneity across time and context.	Serum metabolite levels	6,263 Finnish ancestry men	NA	8p21.3	LPL	LPL - RPL30P9	ENSG00000175445	ENSG00000242709		7876	138208	rs17482753-?	rs17482753	0	17482753	intergenic_variant	1	NR	2e-10	9.69897	(HDL_TG)	0.0803337	NR unit decrease	Illumina [609262]	N
31	rs115849089	8	19832646	rs17482753	2019-12-10	31636271	Gallois A	2019-10-21	Nat Commun	www.ncbi.nlm.nih.gov/pubmed/31636271	A comprehensive study of metabolite genetics reveals strong pleiotropy and heterogeneity across time and context.	Serum metabolite levels	6,263 Finnish ancestry men	NA	8p21.3	LPL	LPL - RPL30P9	ENSG00000175445	ENSG00000242709		7876	138208	rs17482753-?	rs17482753	0	17482753	intergenic_variant	1	NR	1e-08	8	(VLDL_C)	0.0836073	NR unit decrease	Illumina [609262]	N
31	rs115849089	8	19832646	rs17482753	2018-07-02	29615537	Kulminski AM	2018-03-01	Aging (Albany NY)	www.ncbi.nlm.nih.gov/pubmed/29615537	Strong impact of natural-selection-free heterogeneity in genetics of age-related phenotypes.	High density lipoprotein cholesterol levels	up to 33,431 European ancestry individuals	NA	8p21.3	LPL	LPL - RPL30P9	ENSG00000175445	ENSG00000242709		7876	138208	rs17482753-T	rs17482753	0	17482753	intergenic_variant	1	0.1065	2e-41	40.699		4.97209	[4.25-5.7] unit increase	Affymetrix, Illumina [~ 2500000] (imputed)	N
31	rs115849089	8	19832646	rs17482753	2018-07-02	29615537	Kulminski AM	2018-03-01	Aging (Albany NY)	www.ncbi.nlm.nih.gov/pubmed/29615537	Strong impact of natural-selection-free heterogeneity in genetics of age-related phenotypes.	Triglyceride levels	up to 33,431 European ancestry individuals	NA	8p21.3	LPL	LPL - RPL30P9	ENSG00000175445	ENSG00000242709		7876	138208	rs17482753-T	rs17482753	0	17482753	intergenic_variant	1	0.1065	6e-39	38.2218		10.8303	[9.2-12.46] unit decrease	Affymetrix, Illumina [~ 2500000] (imputed)	N
31	rs115849089	8	19832646	rs17482753	2019-02-14	29507422	Hoffmann TJ	2018-03-05	Nat Genet	www.ncbi.nlm.nih.gov/pubmed/29507422	A large electronic-health-record-based genome-wide study of serum lipids.	Triglycerides	76,627 European ancestry individuals, 7,795 Hispanic individuals, 6,855 East Asian ancestry individuals, 2,958 African American individuals, 439 South Asian ancestry individuals	NA	8p21.3	NR	LPL - RPL30P9	ENSG00000175445	ENSG00000242709		7876	138208	rs17482753-G	rs17482753	0	17482753	intergenic_variant	1	0.897	9e-164	163.046	(EA)	0.184	unit increase	Affymetrix [at least 7091467] (imputed)	N
31	rs115849089	8	19832646	rs17482753	2019-02-14	29507422	Hoffmann TJ	2018-03-05	Nat Genet	www.ncbi.nlm.nih.gov/pubmed/29507422	A large electronic-health-record-based genome-wide study of serum lipids.	Triglycerides	76,627 European ancestry individuals, 7,795 Hispanic individuals, 6,855 East Asian ancestry individuals, 2,958 African American individuals, 439 South Asian ancestry individuals	NA	8p21.3	NR	LPL - RPL30P9	ENSG00000175445	ENSG00000242709		7876	138208	rs17482753-G	rs17482753	0	17482753	intergenic_variant	1	0.915	3e-17	16.5229	(Hispanic)	0.204	unit increase	Affymetrix [at least 7091467] (imputed)	N
31	rs115849089	8	19832646	rs17482753	2019-02-14	29507422	Hoffmann TJ	2018-03-05	Nat Genet	www.ncbi.nlm.nih.gov/pubmed/29507422	A large electronic-health-record-based genome-wide study of serum lipids.	Triglycerides	76,627 European ancestry individuals, 7,795 Hispanic individuals, 6,855 East Asian ancestry individuals, 2,958 African American individuals, 439 South Asian ancestry individuals	NA	8p21.3	NR	LPL - RPL30P9	ENSG00000175445	ENSG00000242709		7876	138208	rs17482753-G	rs17482753	0	17482753	intergenic_variant	1	0.891	3e-16	15.5229	(East Asian)	0.189	unit increase	Affymetrix [at least 7091467] (imputed)	N
31	rs115849089	8	19832646	rs17482753	2019-02-14	29507422	Hoffmann TJ	2018-03-05	Nat Genet	www.ncbi.nlm.nih.gov/pubmed/29507422	A large electronic-health-record-based genome-wide study of serum lipids.	Triglycerides	76,627 European ancestry individuals, 7,795 Hispanic individuals, 6,855 East Asian ancestry individuals, 2,958 African American individuals, 439 South Asian ancestry individuals	NA	8p21.3	NR	LPL - RPL30P9	ENSG00000175445	ENSG00000242709		7876	138208	rs17482753-G	rs17482753	0	17482753	intergenic_variant	1	0.934	9e-07	6.04576	(AA)	0.225	unit increase	Affymetrix [at least 7091467] (imputed)	N
31	rs115849089	8	19832646	rs17482753	2019-02-14	29507422	Hoffmann TJ	2018-03-05	Nat Genet	www.ncbi.nlm.nih.gov/pubmed/29507422	A large electronic-health-record-based genome-wide study of serum lipids.	Triglycerides	76,627 European ancestry individuals, 7,795 Hispanic individuals, 6,855 East Asian ancestry individuals, 2,958 African American individuals, 439 South Asian ancestry individuals	NA	8p21.3	NR	LPL - RPL30P9	ENSG00000175445	ENSG00000242709		7876	138208	rs17482753-G	rs17482753	0	17482753	intergenic_variant	1	NR	3e-199	198.523		0.186	unit increase	Affymetrix [at least 7091467] (imputed)	N
31	rs115849089	8	19832646	rs17482753	2010-01-13	20031538	Heid IM	2008-10-01	Circ Cardiovasc Genet	www.ncbi.nlm.nih.gov/pubmed/20031538	Genome-wide association analysis of high-density lipoprotein cholesterol in the population-based KORA study sheds new light on intergenic regions.	HDL cholesterol	Up to 4,274 European ancestry individuals	Up to 15,873 European ancestry individuals	8p21.3	LPL	LPL - RPL30P9	ENSG00000175445	ENSG00000242709		7876	138208	rs17482753-T	rs17482753	0	17482753	intergenic_variant	1	0.11	3e-11	10.5229		2.02	[NR] mg/dl increase	Affymetrix [up to 2557253] (imputed)	N
31	rs115849089	8	19832646	rs17482753	2009-02-13	17463246	Saxena R	2007-04-26	Science	www.ncbi.nlm.nih.gov/pubmed/17463246	Genome-wide association analysis identifies loci for type 2 diabetes and triglyceride levels.	Triglycerides	2,659 European ancestry type 2 diabetes cases and controls	5,217 European ancestry individuals	8p21.3	LPL	LPL - RPL30P9	ENSG00000175445	ENSG00000242709		7876	138208	rs17482753-T	rs17482753	0	17482753	intergenic_variant	1	0.1	5e-07	6.30103		1	(% variance) increase	Affymetrix [389878]	N
31	rs115849089	8	19832646	rs17482753	2019-07-01	31217584	Wojcik GL	2019-06-19	Nature	www.ncbi.nlm.nih.gov/pubmed/31217584	Genetic analyses of diverse populations improves discovery for complex traits.	High density lipoprotein cholesterol levels	10,085 African American individuals, 17,751 Hispanic/Latino individuals, 2,378 Asian ancestry individuals, 1,912 Native Hawaiian ancestry individuals, 604 Native American ancestry individuals, 333 individuals	NA	8p21.3	NR	LPL - RPL30P9	ENSG00000175445	ENSG00000242709		7876	138208	rs17482753-?	rs17482753	0	17482753	intergenic_variant	1	NR	2e-22	21.699		2.02847	[1.62-2.44] unit increase	Illumina [31978362] (imputed)	N
31	rs115849089	8	19832646	rs17482753	2019-07-02	31217584	Wojcik GL	2019-06-19	Nature	www.ncbi.nlm.nih.gov/pubmed/31217584	Genetic analyses of diverse populations improves discovery for complex traits.	Triglyceride levels	9,980 African American individuals, 17,856 Hispanic/Latino individuals, 2,381 Asian ancestry individuals, 1,915 Native Hawaiian ancestry individuals, 604 Native American ancestry individuals, 360 individuals	NA	8p21.3	NR	LPL - RPL30P9	ENSG00000175445	ENSG00000242709		7876	138208	rs17482753-?	rs17482753	0	17482753	intergenic_variant	1	NR	2e-32	31.699		0.0884283	[0.074-0.103] unit decrease	Illumina [31978265] (imputed)	N
31	rs115849089	8	19832646	rs17482753	2019-06-21	31015401	Wu Y	2019-04-23	Nat Commun	www.ncbi.nlm.nih.gov/pubmed/31015401	Genome-wide association study of medication-use and associated disease in the UK Biobank.	Medication use (antithrombotic agents)	67,653 European ancestry cases, 85,986 European ancestry controls	NA	8p21.3	LPL	LPL - RPL30P9	ENSG00000175445	ENSG00000242709		7876	138208	rs17482753-T	rs17482753	0	17482753	intergenic_variant	1	0.10142	2e-10	9.69897		0.0709466	[0.049-0.093] unit decrease	Affymetrix [7288503] (imputed)	N
31	rs115849089	8	19832646	rs17482753	2022-06-01	35238325	Lee YH	2022-02-21	Genet Mol Biol	www.ncbi.nlm.nih.gov/pubmed/35238325	APOE and KLF14 genetic variants are sex-specific for low high-density lipoprotein cholesterol identified by a genome-wide association study.	Low high density lipoprotein cholesterol levels	20,763 Taiwanese ancestry females	NA	8p21.3		LPL - RPL30P9	ENSG00000175445	ENSG00000242709		7876	138208	rs17482753-?	rs17482753	0	17482753	intergenic_variant	1	NR	9e-17	16.0458		NA		Affymetrix [NR]	N
31	rs115849089	8	19832646	rs17482753	2022-02-17	34503513	Harshfield EL	2021-09-10	BMC Med	www.ncbi.nlm.nih.gov/pubmed/34503513	Genome-wide analysis of blood lipid metabolites in over 5000 South Asians reveals biological insights at cardiometabolic disease loci.	Diacylglycerol(34:1)_[M+H-H2O]1+ levels	5,662 Pakistani ancestry individuals	NA	8p21.3		LPL - RPL30P9	ENSG00000175445	ENSG00000242709		7876	138208	rs17482753-T	rs17482753	0	17482753	intergenic_variant	1	NR	6e-14	13.2218		0.0682	[0.05-0.086] unit increase	Illumina [6720657] (imputed)	N
31	rs115849089	8	19832646	rs17482753	2022-02-17	34503513	Harshfield EL	2021-09-10	BMC Med	www.ncbi.nlm.nih.gov/pubmed/34503513	Genome-wide analysis of blood lipid metabolites in over 5000 South Asians reveals biological insights at cardiometabolic disease loci.	Diacylglycerol_44:7_[M+H-H2O]1+ levels	13,814 British ancestry individuals	NA	8p21.3		LPL - RPL30P9	ENSG00000175445	ENSG00000242709		7876	138208	rs17482753-T	rs17482753	0	17482753	intergenic_variant	1	NR	1e-12	12		0.135146	[0.098-0.172] unit increase	Affymetrix [87696910] (imputed)	N
31	rs115849089	8	19832646	rs17482753	2022-02-17	34503513	Harshfield EL	2021-09-10	BMC Med	www.ncbi.nlm.nih.gov/pubmed/34503513	Genome-wide analysis of blood lipid metabolites in over 5000 South Asians reveals biological insights at cardiometabolic disease loci.	Diacylglycerol(34:2)_[M+H-H2O]1+ levels	5,662 Pakistani ancestry individuals	NA	8p21.3		LPL - RPL30P9	ENSG00000175445	ENSG00000242709		7876	138208	rs17482753-G	rs17482753	0	17482753	intergenic_variant	1	NR	6e-14	13.2218		0.1101	[0.081-0.139] unit increase	Illumina [6720657] (imputed)	N
31	rs115849089	8	19832646	rs17482753	2022-02-17	34503513	Harshfield EL	2021-09-10	BMC Med	www.ncbi.nlm.nih.gov/pubmed/34503513	Genome-wide analysis of blood lipid metabolites in over 5000 South Asians reveals biological insights at cardiometabolic disease loci.	Diacylglycerol_36:2_[M+H-H2O]1+ levels	13,814 British ancestry individuals	NA	8p21.3		LPL - RPL30P9	ENSG00000175445	ENSG00000242709		7876	138208	rs17482753-T	rs17482753	0	17482753	intergenic_variant	1	NR	1e-11	11		0.116863	[0.083-0.151] unit decrease	Affymetrix [87696910] (imputed)	N
31	rs115849089	8	19832646	rs17482753	2022-02-17	34503513	Harshfield EL	2021-09-10	BMC Med	www.ncbi.nlm.nih.gov/pubmed/34503513	Genome-wide analysis of blood lipid metabolites in over 5000 South Asians reveals biological insights at cardiometabolic disease loci.	Diacylglycerol_34:2_[M+H-H2O]1+ levels	13,814 British ancestry individuals	NA	8p21.3		LPL - RPL30P9	ENSG00000175445	ENSG00000242709		7876	138208	rs17482753-T	rs17482753	0	17482753	intergenic_variant	1	NR	8e-12	11.0969		0.117902	[0.084-0.152] unit decrease	Affymetrix [87696910] (imputed)	N
31	rs115849089	8	19832646	rs17482753	2020-10-30	31566214	Kulminski AM	2019-09-30	J Gerontol A Biol Sci Med Sci	www.ncbi.nlm.nih.gov/pubmed/31566214	Quantitative and qualitative role of antagonistic heterogeneity in genetics of blood lipids.	High density lipoprotein cholesterol levels	29,902 European ancestry individuals	NA	8p21.3		LPL - RPL30P9	ENSG00000175445	ENSG00000242709		7876	138208	rs17482753-T	rs17482753	0	17482753	intergenic_variant	1	0.1	5e-38	37.301		2.59	[2.20-2.98] unit increase	Affymetrix, Illumina [up to 2500000] (imputed)	N
31	rs115849089	8	19832646	rs17482753	2020-10-30	31566214	Kulminski AM	2019-09-30	J Gerontol A Biol Sci Med Sci	www.ncbi.nlm.nih.gov/pubmed/31566214	Quantitative and qualitative role of antagonistic heterogeneity in genetics of blood lipids.	Triglyceride levels	29,902 European ancestry individuals	NA	8p21.3		LPL - RPL30P9	ENSG00000175445	ENSG00000242709		7876	138208	rs17482753-T	rs17482753	0	17482753	intergenic_variant	1	0.1	8e-41	40.0969		12.82	[10.94-14.70] unit decrease	Affymetrix, Illumina [up to 2500000] (imputed)	N
31	rs115849089	8	19832646	rs17482753	2022-02-17	34503513	Harshfield EL	2021-09-10	BMC Med	www.ncbi.nlm.nih.gov/pubmed/34503513	Genome-wide analysis of blood lipid metabolites in over 5000 South Asians reveals biological insights at cardiometabolic disease loci.	Diacylglycerol_34:1_[M+H-H2O]1+ levels	13,814 British ancestry individuals	NA	8p21.3		LPL - RPL30P9	ENSG00000175445	ENSG00000242709		7876	138208	rs17482753-T	rs17482753	0	17482753	intergenic_variant	1	NR	1e-10	10		0.112757	[0.078-0.147] unit decrease	Affymetrix [87696910] (imputed)	N
31	rs115849089	8	19832646	rs17482753	2022-02-17	34503513	Harshfield EL	2021-09-10	BMC Med	www.ncbi.nlm.nih.gov/pubmed/34503513	Genome-wide analysis of blood lipid metabolites in over 5000 South Asians reveals biological insights at cardiometabolic disease loci.	Diacylglycerol_36:3_[M+H-H2O]1+ levels	13,814 British ancestry individuals	NA	8p21.3		LPL - RPL30P9	ENSG00000175445	ENSG00000242709		7876	138208	rs17482753-T	rs17482753	0	17482753	intergenic_variant	1	NR	2e-12	11.699		0.123611	[0.089-0.158] unit decrease	Affymetrix [87696910] (imputed)	N
31	rs115849089	8	19832646	rs17482753	2022-02-17	34503513	Harshfield EL	2021-09-10	BMC Med	www.ncbi.nlm.nih.gov/pubmed/34503513	Genome-wide analysis of blood lipid metabolites in over 5000 South Asians reveals biological insights at cardiometabolic disease loci.	Phosphatidylcholine-O_32:1_[M+H]1+/Phosphatidylcholine-P_32:0_[M+H]1+/Phosphatidylethanolamine-O_35:1_[M+H]1+ levels	13,814 British ancestry individuals	NA	8p21.3		LPL - RPL30P9	ENSG00000175445	ENSG00000242709		7876	138208	rs17482753-T	rs17482753	0	17482753	intergenic_variant	1	NR	2e-11	10.699		0.131156	[0.093-0.169] unit increase	Affymetrix [87696910] (imputed)	N
31	rs115849089	8	19832646	rs17482753	2022-02-17	34503513	Harshfield EL	2021-09-10	BMC Med	www.ncbi.nlm.nih.gov/pubmed/34503513	Genome-wide analysis of blood lipid metabolites in over 5000 South Asians reveals biological insights at cardiometabolic disease loci.	Sphingomyelin_38:1_[M+H]1+ levels	13,814 British ancestry individuals	NA	8p21.3		LPL - RPL30P9	ENSG00000175445	ENSG00000242709		7876	138208	rs17482753-T	rs17482753	0	17482753	intergenic_variant	1	NR	3e-13	12.5229		0.140548	[0.1-0.18] unit increase	Affymetrix [87696910] (imputed)	N
31	rs115849089	8	19832646	rs17482753	2022-02-17	34503513	Harshfield EL	2021-09-10	BMC Med	www.ncbi.nlm.nih.gov/pubmed/34503513	Genome-wide analysis of blood lipid metabolites in over 5000 South Asians reveals biological insights at cardiometabolic disease loci.	Sphingomyelin_36:0_[M+H]1+ levels	13,814 British ancestry individuals	NA	8p21.3		LPL - RPL30P9	ENSG00000175445	ENSG00000242709		7876	138208	rs17482753-T	rs17482753	0	17482753	intergenic_variant	1	NR	1e-14	14		0.146052	[0.11-0.18] unit increase	Affymetrix [87696910] (imputed)	N
31	rs115849089	8	19832646	rs17482753	2022-02-17	34503513	Harshfield EL	2021-09-10	BMC Med	www.ncbi.nlm.nih.gov/pubmed/34503513	Genome-wide analysis of blood lipid metabolites in over 5000 South Asians reveals biological insights at cardiometabolic disease loci.	Sphingomyelin_34:0_[M+H]1+ levels	13,814 British ancestry individuals	NA	8p21.3		LPL - RPL30P9	ENSG00000175445	ENSG00000242709		7876	138208	rs17482753-T	rs17482753	0	17482753	intergenic_variant	1	NR	2e-12	11.699		0.134516	[0.097-0.172] unit increase	Affymetrix [87696910] (imputed)	N
31	rs115849089	8	19832646	rs17482753	2022-02-17	34503513	Harshfield EL	2021-09-10	BMC Med	www.ncbi.nlm.nih.gov/pubmed/34503513	Genome-wide analysis of blood lipid metabolites in over 5000 South Asians reveals biological insights at cardiometabolic disease loci.	Sphingomyelin_34:1_[M+H]1+ levels	13,814 British ancestry individuals	NA	8p21.3		LPL - RPL30P9	ENSG00000175445	ENSG00000242709		7876	138208	rs17482753-T	rs17482753	0	17482753	intergenic_variant	1	NR	1e-12	12		0.13968	[0.1-0.18] unit increase	Affymetrix [87696910] (imputed)	N
31	rs115849089	8	19832646	rs17482753	2022-02-17	34503513	Harshfield EL	2021-09-10	BMC Med	www.ncbi.nlm.nih.gov/pubmed/34503513	Genome-wide analysis of blood lipid metabolites in over 5000 South Asians reveals biological insights at cardiometabolic disease loci.	Sphingomyelin_34:2_[M+H]1+ levels	13,814 British ancestry individuals	NA	8p21.3		LPL - RPL30P9	ENSG00000175445	ENSG00000242709		7876	138208	rs17482753-T	rs17482753	0	17482753	intergenic_variant	1	NR	1e-11	11		0.122624	[0.087-0.158] unit increase	Affymetrix [87696910] (imputed)	N
31	rs115849089	8	19832646	rs17482753	2022-02-17	34503513	Harshfield EL	2021-09-10	BMC Med	www.ncbi.nlm.nih.gov/pubmed/34503513	Genome-wide analysis of blood lipid metabolites in over 5000 South Asians reveals biological insights at cardiometabolic disease loci.	Sphingomyelin_36:2_[M+H]1+ levels	13,814 British ancestry individuals	NA	8p21.3		LPL - RPL30P9	ENSG00000175445	ENSG00000242709		7876	138208	rs17482753-T	rs17482753	0	17482753	intergenic_variant	1	NR	3e-13	12.5229		0.137242	[0.1-0.17] unit increase	Affymetrix [87696910] (imputed)	N
31	rs115849089	8	19832646	rs17482753	2022-02-17	34503513	Harshfield EL	2021-09-10	BMC Med	www.ncbi.nlm.nih.gov/pubmed/34503513	Genome-wide analysis of blood lipid metabolites in over 5000 South Asians reveals biological insights at cardiometabolic disease loci.	Sphingomyelin_36:1_[M+H]1+ levels	13,814 British ancestry individuals	NA	8p21.3		LPL - RPL30P9	ENSG00000175445	ENSG00000242709		7876	138208	rs17482753-T	rs17482753	0	17482753	intergenic_variant	1	NR	2e-14	13.699		0.148364	[0.11-0.19] unit increase	Affymetrix [87696910] (imputed)	N
31	rs115849089	8	19832646	rs17482753	2022-02-17	34503513	Harshfield EL	2021-09-10	BMC Med	www.ncbi.nlm.nih.gov/pubmed/34503513	Genome-wide analysis of blood lipid metabolites in over 5000 South Asians reveals biological insights at cardiometabolic disease loci.	Sphingomyelin(42:3)_[M+H]1+ levels	5,662 Pakistani ancestry individuals	NA	8p21.3		LPL - RPL30P9	ENSG00000175445	ENSG00000242709		7876	138208	rs17482753-C	rs17482753	0	17482753	intergenic_variant	1	NR	6e-14	13.2218		0.1953	[0.14-0.25] unit decrease	Illumina [6720657] (imputed)	N
31	rs115849089	8	19832646	rs17482753	2022-02-17	34503513	Harshfield EL	2021-09-10	BMC Med	www.ncbi.nlm.nih.gov/pubmed/34503513	Genome-wide analysis of blood lipid metabolites in over 5000 South Asians reveals biological insights at cardiometabolic disease loci.	Cholesteryl ester(20:3)_[M+NH4]1+ levels	5,662 Pakistani ancestry individuals	NA	8p21.3		LPL - RPL30P9	ENSG00000175445	ENSG00000242709		7876	138208	rs17482753-A	rs17482753	0	17482753	intergenic_variant	1	NR	6e-14	13.2218		0.1309	[0.097-0.165] unit increase	Illumina [6720657] (imputed)	N
31	rs115849089	8	19832646	rs17482753	2022-02-17	34503513	Harshfield EL	2021-09-10	BMC Med	www.ncbi.nlm.nih.gov/pubmed/34503513	Genome-wide analysis of blood lipid metabolites in over 5000 South Asians reveals biological insights at cardiometabolic disease loci.	Cholesteryl ester_18:0_[M+NH4]1+ levels	13,814 British ancestry individuals	NA	8p21.3		LPL - RPL30P9	ENSG00000175445	ENSG00000242709		7876	138208	rs17482753-T	rs17482753	0	17482753	intergenic_variant	1	NR	4e-10	9.39794		0.087635	[0.06-0.115] unit increase	Affymetrix [87696910] (imputed)	N
31	rs115849089	8	19832646	rs17482753	2022-02-17	34503513	Harshfield EL	2021-09-10	BMC Med	www.ncbi.nlm.nih.gov/pubmed/34503513	Genome-wide analysis of blood lipid metabolites in over 5000 South Asians reveals biological insights at cardiometabolic disease loci.	Phosphatidylcholine_34:1_[M+H]1+/Phosphatidylethanolamine_37:1_[M+H]1+/Phosphatidate_39:2_[M+NH4]1+ levels	13,814 British ancestry individuals	NA	8p21.3		LPL - RPL30P9	ENSG00000175445	ENSG00000242709		7876	138208	rs17482753-T	rs17482753	0	17482753	intergenic_variant	1	NR	4e-10	9.39794		0.120755	[0.083-0.159] unit increase	Affymetrix [87696910] (imputed)	N
31	rs115849089	8	19832646	rs17482753	2022-02-17	34503513	Harshfield EL	2021-09-10	BMC Med	www.ncbi.nlm.nih.gov/pubmed/34503513	Genome-wide analysis of blood lipid metabolites in over 5000 South Asians reveals biological insights at cardiometabolic disease loci.	Triacylglycerol(53:3)_[M+NH4]1+ levels	5,662 Pakistani ancestry individuals	NA	8p21.3		LPL - RPL30P9	ENSG00000175445	ENSG00000242709		7876	138208	rs17482753-G	rs17482753	0	17482753	intergenic_variant	1	NR	6e-14	13.2218		0.1096	[0.081-0.138] unit increase	Illumina [6720657] (imputed)	N
31	rs7015766	8	19833156	rs80073370	2019-02-10	27841878	Hoffmann TJ	2016-11-14	Nat Genet	www.ncbi.nlm.nih.gov/pubmed/27841878	Genome-wide association analyses using electronic health records identify new loci influencing blood pressure variation.	Systolic blood pressure	295,529 European ancestry individuals, 8,231 Latino individuals, 3,058 African American individuals, 2,029 African British individuals, 7,701 East Asian ancestry individuals, 2,735 South Asian ancestry individuals, 1,979 mixed and unknown ancestry individuals	NA	8p21.3	LPL, SLC18A1	LPL - NA	ENSG00000175445			8386	NA	rs80073370-A	rs80073370	0	80073370	intergenic_variant	1		8e-09	8.09691		0.404	unit increase	Affymetrix [at least 2696785] (imputed)	N
31	rs7015766	8	19833156	rs80073370	2019-02-10	27841878	Hoffmann TJ	2016-11-14	Nat Genet	www.ncbi.nlm.nih.gov/pubmed/27841878	Genome-wide association analyses using electronic health records identify new loci influencing blood pressure variation.	Pulse pressure	295,529 European ancestry individuals, 8,231 Latino individuals, 3,058 African American individuals, 2,029 African British individuals, 7,701 East Asian ancestry individuals, 2,735 South Asian ancestry individuals, 1,979 mixed and unknown ancestry individuals	NA	8p21.3	LPL, SLC18A1	LPL - NA	ENSG00000175445			8386	NA	rs80073370-A	rs80073370	0	80073370	intergenic_variant	1		3e-06	5.52288		0.219	unit increase	Affymetrix [at least 2696785] (imputed)	N
31	rs115849089	8	19836646	rs78963197	2019-03-28	30718733	Moon S	2019-02-04	Sci Rep	www.ncbi.nlm.nih.gov/pubmed/30718733	The Korea Biobank Array: Design and Identification of Coding Variants Associated with Blood Biochemical Traits.	Triglyceride levels	6,949 Korean ancestry individuals	6,000 Korean ancestry individuals	8p21.3	LPL	LPL - RPL30P9	ENSG00000175445	ENSG00000242709		11876	134208	rs78963197-C	rs78963197	0	78963197	intergenic_variant	1	0.124	8e-13	12.0969		0.0905	[0.066-0.115] unit decrease	Affymetrix [at least 805769] (imputed)	N
31	rs115849089	8	19836646	rs78963197	2022-02-17	34503513	Harshfield EL	2021-09-10	BMC Med	www.ncbi.nlm.nih.gov/pubmed/34503513	Genome-wide analysis of blood lipid metabolites in over 5000 South Asians reveals biological insights at cardiometabolic disease loci.	Diacylglycerol(34:2)_[M+H-H2O]1+ levels	5,662 Pakistani ancestry individuals	NA	8p21.3		LPL - RPL30P9	ENSG00000175445	ENSG00000242709		11876	134208	rs78963197-C	rs78963197	0	78963197	intergenic_variant	1	NR	4e-10	9.39794		0.0634	[0.044-0.083] unit increase	Illumina [6720657] (imputed)	N
31	rs115849089	8	19836646	rs78963197	2022-02-17	34503513	Harshfield EL	2021-09-10	BMC Med	www.ncbi.nlm.nih.gov/pubmed/34503513	Genome-wide analysis of blood lipid metabolites in over 5000 South Asians reveals biological insights at cardiometabolic disease loci.	Diacylglycerol(34:1)_[M+H-H2O]1+ levels	5,662 Pakistani ancestry individuals	NA	8p21.3		LPL - RPL30P9	ENSG00000175445	ENSG00000242709		11876	134208	rs78963197-G	rs78963197	0	78963197	intergenic_variant	1	NR	4e-10	9.39794		0.0774	[0.053-0.102] unit decrease	Illumina [6720657] (imputed)	N
31	rs115849089	8	19836646	rs78963197	2022-02-17	34503513	Harshfield EL	2021-09-10	BMC Med	www.ncbi.nlm.nih.gov/pubmed/34503513	Genome-wide analysis of blood lipid metabolites in over 5000 South Asians reveals biological insights at cardiometabolic disease loci.	Sphingomyelin(42:3)_[M+H]1+ levels	5,662 Pakistani ancestry individuals	NA	8p21.3		LPL - RPL30P9	ENSG00000175445	ENSG00000242709		11876	134208	rs78963197-T	rs78963197	0	78963197	intergenic_variant	1	NR	4e-10	9.39794		0.0637	[0.044-0.084] unit increase	Illumina [6720657] (imputed)	N
31	rs115849089	8	19836646	rs78963197	2022-02-17	34503513	Harshfield EL	2021-09-10	BMC Med	www.ncbi.nlm.nih.gov/pubmed/34503513	Genome-wide analysis of blood lipid metabolites in over 5000 South Asians reveals biological insights at cardiometabolic disease loci.	Sphingomyelin(42:4)_[M+H]1+ levels	5,662 Pakistani ancestry individuals	NA	8p21.3		LPL - RPL30P9	ENSG00000175445	ENSG00000242709		11876	134208	rs78963197-A	rs78963197	0	78963197	intergenic_variant	1	NR	4e-10	9.39794		0.0417	[0.029-0.055] unit increase	Illumina [6720657] (imputed)	N
31	rs115849089	8	19836646	rs78963197	2022-02-17	34503513	Harshfield EL	2021-09-10	BMC Med	www.ncbi.nlm.nih.gov/pubmed/34503513	Genome-wide analysis of blood lipid metabolites in over 5000 South Asians reveals biological insights at cardiometabolic disease loci.	Cholesteryl ester(20:3)_[M+NH4]1+ levels	5,662 Pakistani ancestry individuals	NA	8p21.3		LPL - RPL30P9	ENSG00000175445	ENSG00000242709		11876	134208	rs78963197-T	rs78963197	0	78963197	intergenic_variant	1	NR	4e-10	9.39794		0.0469	[0.032-0.062] unit increase	Illumina [6720657] (imputed)	N
31	rs115849089	8	19836984	rs74855321	2022-11-17	34887591	Graham SE	2021-12-09	Nature	www.ncbi.nlm.nih.gov/pubmed/34887591	The power of genetic diversity in genome-wide association studies of lipids.	Triglyceride levels	146,492 East Asian ancestry individuals	NA	8p21.3		LPL - RPL30P9	ENSG00000175445	ENSG00000242709		12214	133870	rs74855321-T	rs74855321	0	74855321	intergenic_variant	1	0.0986185	2e-92	91.699		0.177221	[0.16-0.19] unit decrease	NR [52000000] (imputed)	N
31	rs115849089	8	19836984	rs74855321	2022-02-17	34503513	Harshfield EL	2021-09-10	BMC Med	www.ncbi.nlm.nih.gov/pubmed/34503513	Genome-wide analysis of blood lipid metabolites in over 5000 South Asians reveals biological insights at cardiometabolic disease loci.	Diacylglycerol(34:1)_[M+H-H2O]1+ levels	5,662 Pakistani ancestry individuals	NA	8p21.3		LPL - RPL30P9	ENSG00000175445	ENSG00000242709		12214	133870	rs74855321-A	rs74855321	0	74855321	intergenic_variant	1	NR	3e-10	9.52288		0.0695	[0.048-0.091] unit decrease	Illumina [6720657] (imputed)	N
31	rs115849089	8	19836984	rs74855321	2022-02-17	34503513	Harshfield EL	2021-09-10	BMC Med	www.ncbi.nlm.nih.gov/pubmed/34503513	Genome-wide analysis of blood lipid metabolites in over 5000 South Asians reveals biological insights at cardiometabolic disease loci.	Diacylglycerol(34:2)_[M+H-H2O]1+ levels	5,662 Pakistani ancestry individuals	NA	8p21.3		LPL - RPL30P9	ENSG00000175445	ENSG00000242709		12214	133870	rs74855321-G	rs74855321	0	74855321	intergenic_variant	1	NR	3e-10	9.52288		0.0511	[0.035-0.067] unit increase	Illumina [6720657] (imputed)	N
31	rs115849089	8	19836984	rs74855321	2022-02-17	34503513	Harshfield EL	2021-09-10	BMC Med	www.ncbi.nlm.nih.gov/pubmed/34503513	Genome-wide analysis of blood lipid metabolites in over 5000 South Asians reveals biological insights at cardiometabolic disease loci.	Sphingomyelin(42:3)_[M+H]1+ levels	5,662 Pakistani ancestry individuals	NA	8p21.3		LPL - RPL30P9	ENSG00000175445	ENSG00000242709		12214	133870	rs74855321-T	rs74855321	0	74855321	intergenic_variant	1	NR	3e-10	9.52288		0.0874	[0.06-0.115] unit decrease	Illumina [6720657] (imputed)	N
31	rs115849089	8	19836984	rs74855321	2022-02-17	34503513	Harshfield EL	2021-09-10	BMC Med	www.ncbi.nlm.nih.gov/pubmed/34503513	Genome-wide analysis of blood lipid metabolites in over 5000 South Asians reveals biological insights at cardiometabolic disease loci.	Sphingomyelin(42:4)_[M+H]1+ levels	5,662 Pakistani ancestry individuals	NA	8p21.3		LPL - RPL30P9	ENSG00000175445	ENSG00000242709		12214	133870	rs74855321-A	rs74855321	0	74855321	intergenic_variant	1	NR	3e-10	9.52288		0.1024	[0.07-0.134] unit decrease	Illumina [6720657] (imputed)	N
31	rs115849089	8	19836984	rs74855321	2022-02-17	34503513	Harshfield EL	2021-09-10	BMC Med	www.ncbi.nlm.nih.gov/pubmed/34503513	Genome-wide analysis of blood lipid metabolites in over 5000 South Asians reveals biological insights at cardiometabolic disease loci.	Cholesteryl ester(20:3)_[M+NH4]1+ levels	5,662 Pakistani ancestry individuals	NA	8p21.3		LPL - RPL30P9	ENSG00000175445	ENSG00000242709		12214	133870	rs74855321-T	rs74855321	0	74855321	intergenic_variant	1	NR	3e-10	9.52288		0.0703	[0.048-0.092] unit increase	Illumina [6720657] (imputed)	N
31	rs115849089	8	19840341	rs58946909	2022-02-17	34503513	Harshfield EL	2021-09-10	BMC Med	www.ncbi.nlm.nih.gov/pubmed/34503513	Genome-wide analysis of blood lipid metabolites in over 5000 South Asians reveals biological insights at cardiometabolic disease loci.	Diacylglycerol(34:1)_[M+H-H2O]1+ levels	5,662 Pakistani ancestry individuals	NA	8p21.3		LPL - RPL30P9	ENSG00000175445	ENSG00000242709		15571	130513	rs58946909-T	rs58946909	0	58946909	intergenic_variant	1	NR	4e-11	10.3979		0.061	[0.043-0.079] unit decrease	Illumina [6720657] (imputed)	N
31	rs115849089	8	19840341	rs58946909	2022-02-17	34503513	Harshfield EL	2021-09-10	BMC Med	www.ncbi.nlm.nih.gov/pubmed/34503513	Genome-wide analysis of blood lipid metabolites in over 5000 South Asians reveals biological insights at cardiometabolic disease loci.	Sphingomyelin(42:3)_[M+H]1+ levels	5,662 Pakistani ancestry individuals	NA	8p21.3		LPL - RPL30P9	ENSG00000175445	ENSG00000242709		15571	130513	rs58946909-G	rs58946909	0	58946909	intergenic_variant	1	NR	4e-11	10.3979		0.0405	[0.028-0.053] unit decrease	Illumina [6720657] (imputed)	N
31	rs115849089	8	19840341	rs58946909	2022-02-17	34503513	Harshfield EL	2021-09-10	BMC Med	www.ncbi.nlm.nih.gov/pubmed/34503513	Genome-wide analysis of blood lipid metabolites in over 5000 South Asians reveals biological insights at cardiometabolic disease loci.	Sphingomyelin(42:4)_[M+H]1+ levels	5,662 Pakistani ancestry individuals	NA	8p21.3		LPL - RPL30P9	ENSG00000175445	ENSG00000242709		15571	130513	rs58946909-C	rs58946909	0	58946909	intergenic_variant	1	NR	4e-11	10.3979		0.0588	[0.041-0.076] unit decrease	Illumina [6720657] (imputed)	N
31	rs115849089	8	19840341	rs58946909	2022-02-17	34503513	Harshfield EL	2021-09-10	BMC Med	www.ncbi.nlm.nih.gov/pubmed/34503513	Genome-wide analysis of blood lipid metabolites in over 5000 South Asians reveals biological insights at cardiometabolic disease loci.	Cholesteryl ester(20:3)_[M+NH4]1+ levels	5,662 Pakistani ancestry individuals	NA	8p21.3		LPL - RPL30P9	ENSG00000175445	ENSG00000242709		15571	130513	rs58946909-T	rs58946909	0	58946909	intergenic_variant	1	NR	4e-11	10.3979		0.0575	[0.04-0.075] unit decrease	Illumina [6720657] (imputed)	N
31	rs115849089	8	19840408	rs75551077	2019-02-14	29507422	Hoffmann TJ	2018-03-05	Nat Genet	www.ncbi.nlm.nih.gov/pubmed/29507422	A large electronic-health-record-based genome-wide study of serum lipids.	High density lipoprotein cholesterol levels	76,627 European ancestry individuals, 7,795 Hispanic individuals, 6,855 East Asian ancestry individuals, 2,958 African American individuals, 439 South Asian ancestry individuals	NA	8p21.3	NR	LPL - RPL30P9	ENSG00000175445	ENSG00000242709		15638	130446	rs75551077-G	rs75551077	0	75551077	intergenic_variant	1	0.896	2e-97	96.699	(EA)	0.13	unit decrease	Affymetrix [at least 7091467] (imputed)	N
31	rs115849089	8	19840408	rs75551077	2019-02-14	29507422	Hoffmann TJ	2018-03-05	Nat Genet	www.ncbi.nlm.nih.gov/pubmed/29507422	A large electronic-health-record-based genome-wide study of serum lipids.	High density lipoprotein cholesterol levels	76,627 European ancestry individuals, 7,795 Hispanic individuals, 6,855 East Asian ancestry individuals, 2,958 African American individuals, 439 South Asian ancestry individuals	NA	8p21.3	NR	LPL - RPL30P9	ENSG00000175445	ENSG00000242709		15638	130446	rs75551077-G	rs75551077	0	75551077	intergenic_variant	1	0.909	1e-14	14	(Hispanic)	0.165	unit decrease	Affymetrix [at least 7091467] (imputed)	N
31	rs115849089	8	19840408	rs75551077	2019-02-14	29507422	Hoffmann TJ	2018-03-05	Nat Genet	www.ncbi.nlm.nih.gov/pubmed/29507422	A large electronic-health-record-based genome-wide study of serum lipids.	High density lipoprotein cholesterol levels	76,627 European ancestry individuals, 7,795 Hispanic individuals, 6,855 East Asian ancestry individuals, 2,958 African American individuals, 439 South Asian ancestry individuals	NA	8p21.3	NR	LPL - RPL30P9	ENSG00000175445	ENSG00000242709		15638	130446	rs75551077-G	rs75551077	0	75551077	intergenic_variant	1	0.89	2e-13	12.699	(East Asian)	0.156	unit decrease	Affymetrix [at least 7091467] (imputed)	N
31	rs115849089	8	19840408	rs75551077	2019-02-14	29507422	Hoffmann TJ	2018-03-05	Nat Genet	www.ncbi.nlm.nih.gov/pubmed/29507422	A large electronic-health-record-based genome-wide study of serum lipids.	High density lipoprotein cholesterol levels	76,627 European ancestry individuals, 7,795 Hispanic individuals, 6,855 East Asian ancestry individuals, 2,958 African American individuals, 439 South Asian ancestry individuals	NA	8p21.3	NR	LPL - RPL30P9	ENSG00000175445	ENSG00000242709		15638	130446	rs75551077-G	rs75551077	0	75551077	intergenic_variant	1	NR	9e-123	122.046		0.132	unit decrease	Affymetrix [at least 7091467] (imputed)	N
31	rs115849089	8	19840408	rs75551077	2019-02-14	29507422	Hoffmann TJ	2018-03-05	Nat Genet	www.ncbi.nlm.nih.gov/pubmed/29507422	A large electronic-health-record-based genome-wide study of serum lipids.	Triglycerides	76,627 European ancestry individuals, 7,795 Hispanic individuals, 6,855 East Asian ancestry individuals, 2,958 African American individuals, 439 South Asian ancestry individuals	NA	8p21.3	NR	LPL - RPL30P9	ENSG00000175445	ENSG00000242709		15638	130446	rs75551077-G	rs75551077	0	75551077	intergenic_variant	1	0.896	9e-158	157.046	(EA)	0.182	unit increase	Affymetrix [at least 7091467] (imputed)	N
31	rs115849089	8	19840408	rs75551077	2019-02-14	29507422	Hoffmann TJ	2018-03-05	Nat Genet	www.ncbi.nlm.nih.gov/pubmed/29507422	A large electronic-health-record-based genome-wide study of serum lipids.	Triglycerides	76,627 European ancestry individuals, 7,795 Hispanic individuals, 6,855 East Asian ancestry individuals, 2,958 African American individuals, 439 South Asian ancestry individuals	NA	8p21.3	NR	LPL - RPL30P9	ENSG00000175445	ENSG00000242709		15638	130446	rs75551077-G	rs75551077	0	75551077	intergenic_variant	1	0.909	1e-16	16	(Hispanic)	0.196	unit increase	Affymetrix [at least 7091467] (imputed)	N
31	rs115849089	8	19840408	rs75551077	2019-02-14	29507422	Hoffmann TJ	2018-03-05	Nat Genet	www.ncbi.nlm.nih.gov/pubmed/29507422	A large electronic-health-record-based genome-wide study of serum lipids.	Triglycerides	76,627 European ancestry individuals, 7,795 Hispanic individuals, 6,855 East Asian ancestry individuals, 2,958 African American individuals, 439 South Asian ancestry individuals	NA	8p21.3	NR	LPL - RPL30P9	ENSG00000175445	ENSG00000242709		15638	130446	rs75551077-G	rs75551077	0	75551077	intergenic_variant	1	0.89	3e-17	16.5229	(East Asian)	0.194	unit increase	Affymetrix [at least 7091467] (imputed)	N
31	rs115849089	8	19840408	rs75551077	2019-02-14	29507422	Hoffmann TJ	2018-03-05	Nat Genet	www.ncbi.nlm.nih.gov/pubmed/29507422	A large electronic-health-record-based genome-wide study of serum lipids.	Triglycerides	76,627 European ancestry individuals, 7,795 Hispanic individuals, 6,855 East Asian ancestry individuals, 2,958 African American individuals, 439 South Asian ancestry individuals	NA	8p21.3	NR	LPL - RPL30P9	ENSG00000175445	ENSG00000242709		15638	130446	rs75551077-G	rs75551077	0	75551077	intergenic_variant	1	NR	2e-191	190.699		0.181	unit increase	Affymetrix [at least 7091467] (imputed)	N
31	rs115849089	8	19840408	rs75551077	2019-07-02	31217584	Wojcik GL	2019-06-19	Nature	www.ncbi.nlm.nih.gov/pubmed/31217584	Genetic analyses of diverse populations improves discovery for complex traits.	Triglyceride levels	9,980 African American individuals, 17,856 Hispanic/Latino individuals, 2,381 Asian ancestry individuals, 1,915 Native Hawaiian ancestry individuals, 604 Native American ancestry individuals, 360 individuals	NA	8p21.3	NR	LPL - RPL30P9	ENSG00000175445	ENSG00000242709		15638	130446	rs75551077-?	rs75551077	0	75551077	intergenic_variant	1	NR	1e-38	38		0.0830059	[0.07-0.096] unit decrease	Illumina [31978265] (imputed)	N
31	rs115849089	8	19840408	rs75551077	2019-07-01	31217584	Wojcik GL	2019-06-19	Nature	www.ncbi.nlm.nih.gov/pubmed/31217584	Genetic analyses of diverse populations improves discovery for complex traits.	High density lipoprotein cholesterol levels	10,085 African American individuals, 17,751 Hispanic/Latino individuals, 2,378 Asian ancestry individuals, 1,912 Native Hawaiian ancestry individuals, 604 Native American ancestry individuals, 333 individuals	NA	8p21.3	NR	LPL - RPL30P9	ENSG00000175445	ENSG00000242709		15638	130446	rs75551077-?	rs75551077	0	75551077	intergenic_variant	1	NR	2e-27	26.699		1.99821	[1.64-2.36] unit increase	Illumina [31978362] (imputed)	N
31	rs115849089	8	19840408	rs75551077	2022-02-17	34503513	Harshfield EL	2021-09-10	BMC Med	www.ncbi.nlm.nih.gov/pubmed/34503513	Genome-wide analysis of blood lipid metabolites in over 5000 South Asians reveals biological insights at cardiometabolic disease loci.	Diacylglycerol(34:0)_[M+H-H2O]1+ levels	5,662 Pakistani ancestry individuals	NA	8p21.3		LPL - RPL30P9	ENSG00000175445	ENSG00000242709		15638	130446	rs75551077-G	rs75551077	0	75551077	intergenic_variant	1	NR	3e-10	9.52288		0.1041	[0.072-0.137] unit decrease	Illumina [6720657] (imputed)	N
31	rs115849089	8	19840408	rs75551077	2022-02-17	34503513	Harshfield EL	2021-09-10	BMC Med	www.ncbi.nlm.nih.gov/pubmed/34503513	Genome-wide analysis of blood lipid metabolites in over 5000 South Asians reveals biological insights at cardiometabolic disease loci.	Diacylglycerol(34:1)_[M+H-H2O]1+ levels	5,662 Pakistani ancestry individuals	NA	8p21.3		LPL - RPL30P9	ENSG00000175445	ENSG00000242709		15638	130446	rs75551077-T	rs75551077	0	75551077	intergenic_variant	1	NR	3e-10	9.52288		0.1041	[0.072-0.137] unit decrease	Illumina [6720657] (imputed)	N
31	rs115849089	8	19840408	rs75551077	2022-02-17	34503513	Harshfield EL	2021-09-10	BMC Med	www.ncbi.nlm.nih.gov/pubmed/34503513	Genome-wide analysis of blood lipid metabolites in over 5000 South Asians reveals biological insights at cardiometabolic disease loci.	Diacylglycerol(34:2)_[M+H-H2O]1+ levels	5,662 Pakistani ancestry individuals	NA	8p21.3		LPL - RPL30P9	ENSG00000175445	ENSG00000242709		15638	130446	rs75551077-T	rs75551077	0	75551077	intergenic_variant	1	NR	3e-10	9.52288		0.1041	[0.072-0.137] unit decrease	Illumina [6720657] (imputed)	N
31	rs115849089	8	19840408	rs75551077	2022-02-17	34503513	Harshfield EL	2021-09-10	BMC Med	www.ncbi.nlm.nih.gov/pubmed/34503513	Genome-wide analysis of blood lipid metabolites in over 5000 South Asians reveals biological insights at cardiometabolic disease loci.	Sphingomyelin(42:3)_[M+H]1+ levels	5,662 Pakistani ancestry individuals	NA	8p21.3		LPL - RPL30P9	ENSG00000175445	ENSG00000242709		15638	130446	rs75551077-A	rs75551077	0	75551077	intergenic_variant	1	NR	3e-10	9.52288		0.1041	[0.072-0.137] unit decrease	Illumina [6720657] (imputed)	N
31	rs115849089	8	19840408	rs75551077	2022-02-17	34503513	Harshfield EL	2021-09-10	BMC Med	www.ncbi.nlm.nih.gov/pubmed/34503513	Genome-wide analysis of blood lipid metabolites in over 5000 South Asians reveals biological insights at cardiometabolic disease loci.	Sphingomyelin(42:4)_[M+H]1+ levels	5,662 Pakistani ancestry individuals	NA	8p21.3		LPL - RPL30P9	ENSG00000175445	ENSG00000242709		15638	130446	rs75551077-A	rs75551077	0	75551077	intergenic_variant	1	NR	3e-10	9.52288		0.1041	[0.072-0.137] unit decrease	Illumina [6720657] (imputed)	N
31	rs115849089	8	19840408	rs75551077	2022-02-17	34503513	Harshfield EL	2021-09-10	BMC Med	www.ncbi.nlm.nih.gov/pubmed/34503513	Genome-wide analysis of blood lipid metabolites in over 5000 South Asians reveals biological insights at cardiometabolic disease loci.	Cholesteryl ester(20:3)_[M+NH4]1+ levels	5,662 Pakistani ancestry individuals	NA	8p21.3		LPL - RPL30P9	ENSG00000175445	ENSG00000242709		15638	130446	rs75551077-A	rs75551077	0	75551077	intergenic_variant	1	NR	3e-10	9.52288		0.1041	[0.072-0.137] unit decrease	Illumina [6720657] (imputed)	N
31	rs115849089	8	19842768	rs113988682	2022-02-17	34503513	Harshfield EL	2021-09-10	BMC Med	www.ncbi.nlm.nih.gov/pubmed/34503513	Genome-wide analysis of blood lipid metabolites in over 5000 South Asians reveals biological insights at cardiometabolic disease loci.	Diacylglycerol(34:1)_[M+H-H2O]1+ levels	5,662 Pakistani ancestry individuals	NA	8p21.3		LPL - RPL30P9	ENSG00000175445	ENSG00000242709		17998	128086	rs113988682-G	rs113988682	0	113988682	intergenic_variant	1	NR	7e-30	29.1549		0.1495	[0.12-0.18] unit decrease	Illumina [6720657] (imputed)	N
31	rs115849089	8	19842768	rs113988682	2022-02-17	34503513	Harshfield EL	2021-09-10	BMC Med	www.ncbi.nlm.nih.gov/pubmed/34503513	Genome-wide analysis of blood lipid metabolites in over 5000 South Asians reveals biological insights at cardiometabolic disease loci.	Diacylglycerol(34:2)_[M+H-H2O]1+ levels	5,662 Pakistani ancestry individuals	NA	8p21.3		LPL - RPL30P9	ENSG00000175445	ENSG00000242709		17998	128086	rs113988682-C	rs113988682	0	113988682	intergenic_variant	1	NR	7e-30	29.1549		0.1349	[0.11-0.16] unit increase	Illumina [6720657] (imputed)	N
31	rs115849089	8	19842768	rs113988682	2022-02-17	34503513	Harshfield EL	2021-09-10	BMC Med	www.ncbi.nlm.nih.gov/pubmed/34503513	Genome-wide analysis of blood lipid metabolites in over 5000 South Asians reveals biological insights at cardiometabolic disease loci.	Sphingomyelin(42:3)_[M+H]1+ levels	5,662 Pakistani ancestry individuals	NA	8p21.3		LPL - RPL30P9	ENSG00000175445	ENSG00000242709		17998	128086	rs113988682-G	rs113988682	0	113988682	intergenic_variant	1	NR	7e-30	29.1549		0.1361	[0.11-0.16] unit increase	Illumina [6720657] (imputed)	N
31	rs115849089	8	19842768	rs113988682	2022-02-17	34503513	Harshfield EL	2021-09-10	BMC Med	www.ncbi.nlm.nih.gov/pubmed/34503513	Genome-wide analysis of blood lipid metabolites in over 5000 South Asians reveals biological insights at cardiometabolic disease loci.	Sphingomyelin(42:4)_[M+H]1+ levels	5,662 Pakistani ancestry individuals	NA	8p21.3		LPL - RPL30P9	ENSG00000175445	ENSG00000242709		17998	128086	rs113988682-C	rs113988682	0	113988682	intergenic_variant	1	NR	7e-30	29.1549		0.0772	[0.064-0.091] unit increase	Illumina [6720657] (imputed)	N
31	rs115849089	8	19842768	rs113988682	2022-02-17	34503513	Harshfield EL	2021-09-10	BMC Med	www.ncbi.nlm.nih.gov/pubmed/34503513	Genome-wide analysis of blood lipid metabolites in over 5000 South Asians reveals biological insights at cardiometabolic disease loci.	Cholesteryl ester(20:3)_[M+NH4]1+ levels	5,662 Pakistani ancestry individuals	NA	8p21.3		LPL - RPL30P9	ENSG00000175445	ENSG00000242709		17998	128086	rs113988682-C	rs113988682	0	113988682	intergenic_variant	1	NR	7e-30	29.1549		0.1349	[0.11-0.16] unit increase	Illumina [6720657] (imputed)	N
31	rs59147390	8	19843171	rs17091891	2018-01-29	29212778	van der Harst P	2017-12-06	Circ Res	www.ncbi.nlm.nih.gov/pubmed/29212778	Identification of 64 Novel Genetic Loci Provides an Expanded View on the Genetic Architecture of Coronary Artery Disease.	Coronary artery disease	up to 122,733 cases, up to 424,528 controls	NA	8p21.3	intergenic	LPL - RPL30P9	ENSG00000175445	ENSG00000242709		18401	127683	rs17091891-T	rs17091891	0	17091891	intergenic_variant	1	0.8709	5e-14	13.301		0.0585	[0.043-0.074] unit increase	Affymetrix [at least 7947838] (imputed)	N
31	rs59147390	8	19843171	rs17091891	2020-09-14	32541925	Vujkovic M	2020-06-15	Nat Genet	www.ncbi.nlm.nih.gov/pubmed/32541925	Discovery of 318 new risk loci for type 2 diabetes and related vascular outcomes among 1.4 million participants in a multi-ancestry meta-analysis.	Type 2 diabetes	148,726 European ancestry cases, 965,732 European ancestry controls	NA	8p21.3	NR	LPL - RPL30P9	ENSG00000175445	ENSG00000242709		18401	127683	rs17091891-C	rs17091891	0	17091891	intergenic_variant	1	0.1226	3e-09	8.52288		0.0421	[0.028-0.056] unit decrease	Affymetrix, Illumina [1198787] (imputed)	N
31	rs59147390	8	19843171	rs17091891	2022-06-06	34906840	Trinder M	2021-12-06	Atherosclerosis	www.ncbi.nlm.nih.gov/pubmed/34906840	Polygenic architecture and cardiovascular risk of familial combined hyperlipidemia.	Familial combined hyperlipidemia defined by Goldstein criteria	1,688 British ancestry cases, 347,534 British ancestry controls	NA	8p21.3		LPL - RPL30P9	ENSG00000175445	ENSG00000242709		18401	127683	rs17091891-T	rs17091891	0	17091891	intergenic_variant	1	0.881658	2e-17	16.699		0.513535	[0.39-0.64] unit increase	Affymetrix [8802648] (imputed)	N
31	rs59147390	8	19843171	rs17091891	2022-06-06	34906840	Trinder M	2021-12-06	Atherosclerosis	www.ncbi.nlm.nih.gov/pubmed/34906840	Polygenic architecture and cardiovascular risk of familial combined hyperlipidemia.	Familial combined hyperlipidemia defined by Dutch criteria	17,485 British ancestry cases, 331,737 British ancestry controls	NA	8p21.3		LPL - RPL30P9	ENSG00000175445	ENSG00000242709		18401	127683	rs17091891-T	rs17091891	0	17091891	intergenic_variant	1	0.881658	3e-64	63.5229		0.312612	[0.28-0.35] unit increase	Affymetrix [8802648] (imputed)	N
31	rs59147390	8	19843171	rs17091891	2022-07-20	35285134	Temprano-Sagrera G	2022-03-14	J Thromb Haemost	www.ncbi.nlm.nih.gov/pubmed/35285134	Multi-phenotype analyses of hemostatic traits with cardiovascular events reveal novel genetic associations.	Coronary artery disease or fibrinogen levels (pleiotropy)	172,122 European, South Asian or East Asian CAD cases, 566,864 European, South Asian or East Asian CAD controls, 120,246 European ancestry individuals with measurements	NA	8p21.3		LPL - RPL30P9	ENSG00000175445	ENSG00000242709		18401	127683	rs17091891-?	rs17091891	0	17091891	intergenic_variant	1	NR	3e-12	11.5229		NA		NR [NR]	N
31	rs59147390	8	19843171	rs17091891	2022-07-20	35285134	Temprano-Sagrera G	2022-03-14	J Thromb Haemost	www.ncbi.nlm.nih.gov/pubmed/35285134	Multi-phenotype analyses of hemostatic traits with cardiovascular events reveal novel genetic associations.	Coronary artery disease or plasminogen activator inhibitor 1 levels (pleiotropy)	172,122 European, South Asian or East Asian CAD cases, 566,864 European, South Asian or East Asian CAD controls, 19,599 European ancestry individuals with measurements	NA	8p21.3		LPL - RPL30P9	ENSG00000175445	ENSG00000242709		18401	127683	rs17091891-?	rs17091891	0	17091891	intergenic_variant	1	NR	7e-11	10.1549		NA		NR [NR]	N
31	rs59147390	8	19843171	rs17091891	2022-07-20	35285134	Temprano-Sagrera G	2022-03-14	J Thromb Haemost	www.ncbi.nlm.nih.gov/pubmed/35285134	Multi-phenotype analyses of hemostatic traits with cardiovascular events reveal novel genetic associations.	Coronary artery disease or tissue plasminogen activator levels (pleiotropy)	172,122 European, South Asian or East Asian CAD cases, 566,864 European, South Asian or East Asian CAD controls, 26,929 European ancestry individuals with measurements	NA	8p21.3		LPL - RPL30P9	ENSG00000175445	ENSG00000242709		18401	127683	rs17091891-?	rs17091891	0	17091891	intergenic_variant	1	NR	7e-11	10.1549		NA		NR [NR]	N
31	rs59147390	8	19843171	rs17091891	2022-07-20	35285134	Temprano-Sagrera G	2022-03-14	J Thromb Haemost	www.ncbi.nlm.nih.gov/pubmed/35285134	Multi-phenotype analyses of hemostatic traits with cardiovascular events reveal novel genetic associations.	Coronary artery disease or factor XI levels (pleiotropy)	172,122 European, South Asian or East Asian CAD cases, 566,864 European, South Asian or East Asian CAD controls, 16,169 European ancestry individuals with measurements	NA	8p21.3		LPL - RPL30P9	ENSG00000175445	ENSG00000242709		18401	127683	rs17091891-?	rs17091891	0	17091891	intergenic_variant	1	NR	5e-11	10.301		NA		NR [NR]	N
31	rs115849089	8	19843462	rs17410914	2022-02-17	34503513	Harshfield EL	2021-09-10	BMC Med	www.ncbi.nlm.nih.gov/pubmed/34503513	Genome-wide analysis of blood lipid metabolites in over 5000 South Asians reveals biological insights at cardiometabolic disease loci.	Diacylglycerol(34:1)_[M+H-H2O]1+ levels	5,662 Pakistani ancestry individuals	NA	8p21.3		LPL - RPL30P9	ENSG00000175445	ENSG00000242709		18692	127392	rs17410914-C	rs17410914	0	17410914	intergenic_variant	1	NR	6e-22	21.2218		0.0588	[0.047-0.071] unit increase	Illumina [6720657] (imputed)	N
31	rs115849089	8	19843462	rs17410914	2022-02-17	34503513	Harshfield EL	2021-09-10	BMC Med	www.ncbi.nlm.nih.gov/pubmed/34503513	Genome-wide analysis of blood lipid metabolites in over 5000 South Asians reveals biological insights at cardiometabolic disease loci.	Diacylglycerol(34:2)_[M+H-H2O]1+ levels	5,662 Pakistani ancestry individuals	NA	8p21.3		LPL - RPL30P9	ENSG00000175445	ENSG00000242709		18692	127392	rs17410914-T	rs17410914	0	17410914	intergenic_variant	1	NR	6e-22	21.2218		0.1681	[0.13-0.2] unit decrease	Illumina [6720657] (imputed)	N
31	rs115849089	8	19843462	rs17410914	2022-02-17	34503513	Harshfield EL	2021-09-10	BMC Med	www.ncbi.nlm.nih.gov/pubmed/34503513	Genome-wide analysis of blood lipid metabolites in over 5000 South Asians reveals biological insights at cardiometabolic disease loci.	Sphingomyelin(42:3)_[M+H]1+ levels	5,662 Pakistani ancestry individuals	NA	8p21.3		LPL - RPL30P9	ENSG00000175445	ENSG00000242709		18692	127392	rs17410914-T	rs17410914	0	17410914	intergenic_variant	1	NR	6e-22	21.2218		0.0588	[0.047-0.071] unit increase	Illumina [6720657] (imputed)	N
31	rs115849089	8	19843462	rs17410914	2022-02-17	34503513	Harshfield EL	2021-09-10	BMC Med	www.ncbi.nlm.nih.gov/pubmed/34503513	Genome-wide analysis of blood lipid metabolites in over 5000 South Asians reveals biological insights at cardiometabolic disease loci.	Sphingomyelin(42:4)_[M+H]1+ levels	5,662 Pakistani ancestry individuals	NA	8p21.3		LPL - RPL30P9	ENSG00000175445	ENSG00000242709		18692	127392	rs17410914-C	rs17410914	0	17410914	intergenic_variant	1	NR	6e-22	21.2218		0.0592	[0.047-0.071] unit increase	Illumina [6720657] (imputed)	N
31	rs115849089	8	19843462	rs17410914	2022-02-17	34503513	Harshfield EL	2021-09-10	BMC Med	www.ncbi.nlm.nih.gov/pubmed/34503513	Genome-wide analysis of blood lipid metabolites in over 5000 South Asians reveals biological insights at cardiometabolic disease loci.	Triacylglycerol(53:3)_[M+NH4]1+ levels	5,662 Pakistani ancestry individuals	NA	8p21.3		LPL - RPL30P9	ENSG00000175445	ENSG00000242709		18692	127392	rs17410914-A	rs17410914	0	17410914	intergenic_variant	1	NR	6e-22	21.2218		0.0978	[0.078-0.118] unit decrease	Illumina [6720657] (imputed)	N
31	rs115849089	8	19843579	rs75802599	2022-02-17	34503513	Harshfield EL	2021-09-10	BMC Med	www.ncbi.nlm.nih.gov/pubmed/34503513	Genome-wide analysis of blood lipid metabolites in over 5000 South Asians reveals biological insights at cardiometabolic disease loci.	Diacylglycerol(34:2)_[M+H-H2O]1+ levels	5,662 Pakistani ancestry individuals	NA	8p21.3		LPL - RPL30P9	ENSG00000175445	ENSG00000242709		18809	127275	rs75802599-T	rs75802599	0	75802599	intergenic_variant	1	NR	3e-10	9.52288		0.0731	[0.05-0.096] unit decrease	Illumina [6720657] (imputed)	N
31	rs115849089	8	19843579	rs75802599	2022-02-17	34503513	Harshfield EL	2021-09-10	BMC Med	www.ncbi.nlm.nih.gov/pubmed/34503513	Genome-wide analysis of blood lipid metabolites in over 5000 South Asians reveals biological insights at cardiometabolic disease loci.	Diacylglycerol(34:1)_[M+H-H2O]1+ levels	5,662 Pakistani ancestry individuals	NA	8p21.3		LPL - RPL30P9	ENSG00000175445	ENSG00000242709		18809	127275	rs75802599-G	rs75802599	0	75802599	intergenic_variant	1	NR	3e-10	9.52288		0.0703	[0.048-0.092] unit decrease	Illumina [6720657] (imputed)	N
31	rs115849089	8	19843579	rs75802599	2022-02-17	34503513	Harshfield EL	2021-09-10	BMC Med	www.ncbi.nlm.nih.gov/pubmed/34503513	Genome-wide analysis of blood lipid metabolites in over 5000 South Asians reveals biological insights at cardiometabolic disease loci.	Sphingomyelin(42:3)_[M+H]1+ levels	5,662 Pakistani ancestry individuals	NA	8p21.3		LPL - RPL30P9	ENSG00000175445	ENSG00000242709		18809	127275	rs75802599-C	rs75802599	0	75802599	intergenic_variant	1	NR	3e-10	9.52288		0.1461	[0.1-0.19] unit increase	Illumina [6720657] (imputed)	N
31	rs115849089	8	19843579	rs75802599	2022-02-17	34503513	Harshfield EL	2021-09-10	BMC Med	www.ncbi.nlm.nih.gov/pubmed/34503513	Genome-wide analysis of blood lipid metabolites in over 5000 South Asians reveals biological insights at cardiometabolic disease loci.	Triacylglycerol(53:3)_[M+NH4]1+ levels	5,662 Pakistani ancestry individuals	NA	8p21.3		LPL - RPL30P9	ENSG00000175445	ENSG00000242709		18809	127275	rs75802599-G	rs75802599	0	75802599	intergenic_variant	1	NR	3e-10	9.52288		0.0394	[0.027-0.052] unit increase	Illumina [6720657] (imputed)	N
31	rs115849089	8	19843579	rs75802599	2021-12-14	34594039	Sakaue S	2021-09-30	Nat Genet	www.ncbi.nlm.nih.gov/pubmed/34594039	A cross-population atlas of genetic associations for 220 human phenotypes.	Medication use (antithrombotic agents)	67,653 European ancestry cases, 85,986 European ancestry controls, 54,220 East Asian ancestry cases, 124,506 East Asian ancestry controls	NA	8p21.3		LPL - RPL30P9	ENSG00000175445	ENSG00000242709		18809	127275	rs75802599-C	rs75802599	0	75802599	intergenic_variant	1	NR	2e-10	9.69897		0.075	[0.052-0.098] unit decrease	Affymetrix, Illumina [15248280] (imputed)	N
31	rs115849089	8	19843861	rs117227752	2022-02-17	34503513	Harshfield EL	2021-09-10	BMC Med	www.ncbi.nlm.nih.gov/pubmed/34503513	Genome-wide analysis of blood lipid metabolites in over 5000 South Asians reveals biological insights at cardiometabolic disease loci.	Diacylglycerol(34:1)_[M+H-H2O]1+ levels	5,662 Pakistani ancestry individuals	NA	8p21.3		LPL - RPL30P9	ENSG00000175445	ENSG00000242709		19091	126993	rs117227752-C	rs117227752	0	117227752	intergenic_variant	1	NR	6e-28	27.2218		0.1119	[0.092-0.132] unit decrease	Illumina [6720657] (imputed)	N
31	rs115849089	8	19843861	rs117227752	2022-02-17	34503513	Harshfield EL	2021-09-10	BMC Med	www.ncbi.nlm.nih.gov/pubmed/34503513	Genome-wide analysis of blood lipid metabolites in over 5000 South Asians reveals biological insights at cardiometabolic disease loci.	Diacylglycerol(34:2)_[M+H-H2O]1+ levels	5,662 Pakistani ancestry individuals	NA	8p21.3		LPL - RPL30P9	ENSG00000175445	ENSG00000242709		19091	126993	rs117227752-A	rs117227752	0	117227752	intergenic_variant	1	NR	6e-28	27.2218		0.1164	[0.096-0.137] unit decrease	Illumina [6720657] (imputed)	N
31	rs115849089	8	19843861	rs117227752	2022-02-17	34503513	Harshfield EL	2021-09-10	BMC Med	www.ncbi.nlm.nih.gov/pubmed/34503513	Genome-wide analysis of blood lipid metabolites in over 5000 South Asians reveals biological insights at cardiometabolic disease loci.	Sphingomyelin(42:3)_[M+H]1+ levels	5,662 Pakistani ancestry individuals	NA	8p21.3		LPL - RPL30P9	ENSG00000175445	ENSG00000242709		19091	126993	rs117227752-C	rs117227752	0	117227752	intergenic_variant	1	NR	6e-28	27.2218		0.1553	[0.13-0.18] unit decrease	Illumina [6720657] (imputed)	N
31	rs115849089	8	19843861	rs117227752	2022-02-17	34503513	Harshfield EL	2021-09-10	BMC Med	www.ncbi.nlm.nih.gov/pubmed/34503513	Genome-wide analysis of blood lipid metabolites in over 5000 South Asians reveals biological insights at cardiometabolic disease loci.	Triacylglycerol(53:3)_[M+NH4]1+ levels	5,662 Pakistani ancestry individuals	NA	8p21.3		LPL - RPL30P9	ENSG00000175445	ENSG00000242709		19091	126993	rs117227752-A	rs117227752	0	117227752	intergenic_variant	1	NR	6e-28	27.2218		0.1258	[0.1-0.15] unit increase	Illumina [6720657] (imputed)	N
31	rs115849089	8	19844222	rs12678919	2014-05-12	24097068	Willer CJ	2013-10-06	Nat Genet	www.ncbi.nlm.nih.gov/pubmed/24097068	Discovery and refinement of loci associated with lipid levels.	Triglycerides	94,595 European ancestry individuals	93,982 European ancestry individuals	8p21.3	LPL	LPL - RPL30P9	ENSG00000175445	ENSG00000242709		19452	126632	rs12678919-G	rs12678919	0	12678919	intergenic_variant	1	0.13	2e-199	198.699		0.17	[NR] mg/dL decrease	NR [NR] (imputed)	N
31	rs115849089	8	19844222	rs12678919	2014-05-12	24097068	Willer CJ	2013-10-06	Nat Genet	www.ncbi.nlm.nih.gov/pubmed/24097068	Discovery and refinement of loci associated with lipid levels.	HDL cholesterol	94,595 European ancestry individuals	93,982 European ancestry individuals	8p21.3	LPL	LPL - RPL30P9	ENSG00000175445	ENSG00000242709		19452	126632	rs12678919-G	rs12678919	0	12678919	intergenic_variant	1	0.13	1e-149	149		0.155	[NR] unit increase	NR [NR] (imputed)	N
31	rs115849089	8	19844222	rs12678919	2019-09-19	30926973	Bentley AR	2019-03-29	Nat Genet	www.ncbi.nlm.nih.gov/pubmed/30926973	Multi-ancestry genome-wide gene-smoking interaction study of 387,272 individuals identifies new loci associated with serum lipids.	Triglyceride levels	up to 23,508 African ancestry individuals, 4,649 Asian ancestry individuals, up to 77,047 European ancestry individuals, 6,705 Hispanic individuals	NA	8p21.3		LPL - RPL30P9	ENSG00000175445	ENSG00000242709		19452	126632	rs12678919-A	rs12678919	0	12678919	intergenic_variant	1	0.8969	3e-52	51.5229	(EA)	0.0656	[0.057-0.074] unit increase	Affymetrix, Illumina, Perlegen [NR] (imputed)	N
31	rs115849089	8	19844222	rs12678919	2019-09-19	30926973	Bentley AR	2019-03-29	Nat Genet	www.ncbi.nlm.nih.gov/pubmed/30926973	Multi-ancestry genome-wide gene-smoking interaction study of 387,272 individuals identifies new loci associated with serum lipids.	HDL cholesterol levels	up to 23,761 African ancestry individuals, 13,171 Asian ancestry individuals, up to 90,272 European ancestry individuals, 6,620 Hispanic individuals	NA	8p21.3		LPL - RPL30P9	ENSG00000175445	ENSG00000242709		19452	126632	rs12678919-A	rs12678919	0	12678919	intergenic_variant	1	0.8963	1e-52	52		0.0267	[0.023-0.03] unit decrease	Affymetrix, Illumina, Perlegen [NR] (imputed)	N
31	rs115849089	8	19844222	rs12678919	2020-01-29	31694877	Nishida Y	2019-11-06	J Lipid Res	www.ncbi.nlm.nih.gov/pubmed/31694877	The interaction between ABCA1 polymorphism and physical activity on the HDL-cholesterol levels in a Japanese population.	HDL cholesterol levels	2,231 Japanese ancestry men	2,599 Japanese ancestry men	8p21.3	LPL	LPL - RPL30P9	ENSG00000175445	ENSG00000242709		19452	126632	rs12678919-A	rs12678919	0	12678919	intergenic_variant	1	0.8755	5e-09	8.30103		0.0415	[0.028-0.055] unit decrease	Illumina [7094228] (imputed)	N
31	rs115849089	8	19844222	rs12678919	2020-01-29	31694877	Nishida Y	2019-11-06	J Lipid Res	www.ncbi.nlm.nih.gov/pubmed/31694877	The interaction between ABCA1 polymorphism and physical activity on the HDL-cholesterol levels in a Japanese population.	HDL cholesterol levels	2,431 Japanese ancestry women	3,109 Japanese ancestry women	8p21.3	LPL	LPL - RPL30P9	ENSG00000175445	ENSG00000242709		19452	126632	rs12678919-A	rs12678919	0	12678919	intergenic_variant	1	0.8753	2e-14	13.699		0.0485	[0.036-0.061] unit decrease	Illumina [7094228] (imputed)	N
31	rs115849089	8	19844222	rs12678919	2017-06-26	28334899	Spracklen CN	2017-02-21	Hum Mol Genet	www.ncbi.nlm.nih.gov/pubmed/28334899	Association analyses of East Asian individuals and trans-ancestry analyses with European individuals reveal new loci associated with cholesterol and triglyceride levels.	HDL cholesterol levels	34,930 East Asian ancestry individuals, 187,167 European ancestry individuals	8,741 Chinese ancestry individuals	8p21.3	LPL	LPL - RPL30P9	ENSG00000175445	ENSG00000242709		19452	126632	rs12678919-A	rs12678919	0	12678919	intergenic_variant	1	0.897	1e-36	36	(Asian initial, BMI unadjusted)	0.163	[0.14-0.19] unit decrease	Affymetrix, Illumina [~ 1900000] (imputed)	N
31	rs115849089	8	19844222	rs12678919	2017-06-26	28334899	Spracklen CN	2017-02-21	Hum Mol Genet	www.ncbi.nlm.nih.gov/pubmed/28334899	Association analyses of East Asian individuals and trans-ancestry analyses with European individuals reveal new loci associated with cholesterol and triglyceride levels.	HDL cholesterol levels	34,930 East Asian ancestry individuals, 187,167 European ancestry individuals	8,741 Chinese ancestry individuals	8p21.3	LPL	LPL - RPL30P9	ENSG00000175445	ENSG00000242709		19452	126632	rs12678919-A	rs12678919	0	12678919	intergenic_variant	1	0.879	4e-176	175.398	(Trans-ethnic initial)	0.155	[0.14-0.17] unit decrease (EA Beta values)	Affymetrix, Illumina [~ 1900000] (imputed)	N
31	rs115849089	8	19844222	rs12678919	2017-06-26	28334899	Spracklen CN	2017-02-21	Hum Mol Genet	www.ncbi.nlm.nih.gov/pubmed/28334899	Association analyses of East Asian individuals and trans-ancestry analyses with European individuals reveal new loci associated with cholesterol and triglyceride levels.	Triglyceride levels	28,183 East Asian ancestry individuals, 177,861 European ancestry individuals	10,857 Chinese ancestry individuals	8p21.3	LPL	LPL - RPL30P9	ENSG00000175445	ENSG00000242709		19452	126632	rs12678919-A	rs12678919	0	12678919	intergenic_variant	1	0.895	3e-26	25.5229	(Asian initial, BMI unadjusted)	0.15	[0.12-0.18] unit increase	Affymetrix, Illumina [up to 1900000] (imputed)	N
31	rs115849089	8	19844222	rs12678919	2017-06-26	28334899	Spracklen CN	2017-02-21	Hum Mol Genet	www.ncbi.nlm.nih.gov/pubmed/28334899	Association analyses of East Asian individuals and trans-ancestry analyses with European individuals reveal new loci associated with cholesterol and triglyceride levels.	Triglyceride levels	28,183 East Asian ancestry individuals, 177,861 European ancestry individuals	10,857 Chinese ancestry individuals	8p21.3	LPL	LPL - RPL30P9	ENSG00000175445	ENSG00000242709		19452	126632	rs12678919-A	rs12678919	0	12678919	intergenic_variant	1	0.879	5e-217	216.301	(Trans-ethnic initial)	0.17	[0.16-0.18] unit increase (EA Beta values)	Affymetrix, Illumina [up to 1900000] (imputed)	N
31	rs115849089	8	19844222	rs12678919	2019-02-14	29507422	Hoffmann TJ	2018-03-05	Nat Genet	www.ncbi.nlm.nih.gov/pubmed/29507422	A large electronic-health-record-based genome-wide study of serum lipids.	High density lipoprotein cholesterol levels	76,627 European ancestry individuals, 7,795 Hispanic individuals, 6,855 East Asian ancestry individuals, 2,958 African American individuals, 439 South Asian ancestry individuals	NA	8p21.3	NR	LPL - RPL30P9	ENSG00000175445	ENSG00000242709		19452	126632	rs12678919-A	rs12678919	0	12678919	intergenic_variant	1	0.892	1e-87	87	(EA)	0.118	unit decrease	Affymetrix [at least 7091467] (imputed)	N
31	rs115849089	8	19844222	rs12678919	2019-02-14	29507422	Hoffmann TJ	2018-03-05	Nat Genet	www.ncbi.nlm.nih.gov/pubmed/29507422	A large electronic-health-record-based genome-wide study of serum lipids.	High density lipoprotein cholesterol levels	76,627 European ancestry individuals, 7,795 Hispanic individuals, 6,855 East Asian ancestry individuals, 2,958 African American individuals, 439 South Asian ancestry individuals	NA	8p21.3	NR	LPL - RPL30P9	ENSG00000175445	ENSG00000242709		19452	126632	rs12678919-A	rs12678919	0	12678919	intergenic_variant	1	0.917	3e-13	12.5229	(Hispanic)	0.162	unit decrease	Affymetrix [at least 7091467] (imputed)	N
31	rs115849089	8	19844222	rs12678919	2019-02-14	29507422	Hoffmann TJ	2018-03-05	Nat Genet	www.ncbi.nlm.nih.gov/pubmed/29507422	A large electronic-health-record-based genome-wide study of serum lipids.	High density lipoprotein cholesterol levels	76,627 European ancestry individuals, 7,795 Hispanic individuals, 6,855 East Asian ancestry individuals, 2,958 African American individuals, 439 South Asian ancestry individuals	NA	8p21.3	NR	LPL - RPL30P9	ENSG00000175445	ENSG00000242709		19452	126632	rs12678919-A	rs12678919	0	12678919	intergenic_variant	1	0.889	4e-13	12.3979	(East Asian)	0.154	unit decrease	Affymetrix [at least 7091467] (imputed)	N
31	rs115849089	8	19844222	rs12678919	2019-02-14	29507422	Hoffmann TJ	2018-03-05	Nat Genet	www.ncbi.nlm.nih.gov/pubmed/29507422	A large electronic-health-record-based genome-wide study of serum lipids.	High density lipoprotein cholesterol levels	76,627 European ancestry individuals, 7,795 Hispanic individuals, 6,855 East Asian ancestry individuals, 2,958 African American individuals, 439 South Asian ancestry individuals	NA	8p21.3	NR	LPL - RPL30P9	ENSG00000175445	ENSG00000242709		19452	126632	rs12678919-A	rs12678919	0	12678919	intergenic_variant	1	NR	3e-111	110.523		0.123	unit decrease	Affymetrix [at least 7091467] (imputed)	N
31	rs115849089	8	19844222	rs12678919	2020-04-29	26690388	Tang CS	2015-12-22	Nat Commun	www.ncbi.nlm.nih.gov/pubmed/26690388	Exome-wide association analysis reveals novel coding sequence variants associated with lipid traits in Chinese.	Total triglycerides levels	12,685 Chinese ancestry individuals	NA	8p21.3	LPL	LPL - RPL30P9	ENSG00000175445	ENSG00000242709		19452	126632	rs12678919-G	rs12678919	0	12678919	intergenic_variant	1	0.091	2e-17	16.699		0.186	[0.14-0.23] unit decrease	Illumina [286795]	N
31	rs115849089	8	19844222	rs12678919	2016-11-24	26763881	Kurano M	2016-01-14	J Hum Genet	www.ncbi.nlm.nih.gov/pubmed/26763881	Genome-wide association study of serum lipids confirms previously reported associations as well as new associations of common SNPs within PCSK7 gene with triglyceride.	Triglyceride levels	2,994 Japanese ancestry individuals	6,805 Korean ancestry individuals	8p21.3	LPL, RPL30P9	LPL - RPL30P9	ENSG00000175445	ENSG00000242709		19452	126632	rs12678919-A	rs12678919	0	12678919	intergenic_variant	1		2e-08	7.69897	(Japanese)	0.23	[0.15-0.31] unit decrease	Illumina [1294241]	N
31	rs115849089	8	19844222	rs12678919	2012-11-21	22916037	Inouye M	2012-08-16	PLoS Genet	www.ncbi.nlm.nih.gov/pubmed/22916037	Novel Loci for metabolic networks and multi-tissue expression studies reveal genes for atherosclerosis.	Metabolite levels	6,608 European ancestry individuals	NA	8p21.3	LPL	LPL - RPL30P9	ENSG00000175445	ENSG00000242709		19452	126632	rs12678919-?	rs12678919	0	12678919	intergenic_variant	1	0.09	9e-13	12.0458		NA		Illumina [~ 2000000] (imputed)	N
31	rs115849089	8	19844222	rs12678919	2016-10-07	26582766	Lu X	2015-11-18	Circ Cardiovasc Genet	www.ncbi.nlm.nih.gov/pubmed/26582766	Genetic Susceptibility to Lipid Levels and Lipid Change Over Time and Risk of Incident Hyperlipidemia in Chinese Populations.	HDL cholesterol	8,344 Han Chinese ancestry individuals	14,739 Han Chinese ancestry individuals	8p21.3	LPL	LPL - RPL30P9	ENSG00000175445	ENSG00000242709		19452	126632	rs12678919-A	rs12678919	0	12678919	intergenic_variant	1	0.91	2e-21	20.699		1.954	[1.55-2.35] unit decrease	Affymetrix, Illumina [2573667] (imputed)	N
31	rs115849089	8	19844222	rs12678919	2016-10-07	26582766	Lu X	2015-11-18	Circ Cardiovasc Genet	www.ncbi.nlm.nih.gov/pubmed/26582766	Genetic Susceptibility to Lipid Levels and Lipid Change Over Time and Risk of Incident Hyperlipidemia in Chinese Populations.	Triglycerides	8,344 Han Chinese ancestry individuals	14,739 Han Chinese ancestry individuals	8p21.3	LPL	LPL - RPL30P9	ENSG00000175445	ENSG00000242709		19452	126632	rs12678919-A	rs12678919	0	12678919	intergenic_variant	1	0.91	4e-25	24.3979		0.044	[0.036-0.052] unit increase	Affymetrix, Illumina [2573667] (imputed)	N
31	rs115849089	8	19844222	rs12678919	2019-02-14	29507422	Hoffmann TJ	2018-03-05	Nat Genet	www.ncbi.nlm.nih.gov/pubmed/29507422	A large electronic-health-record-based genome-wide study of serum lipids.	Triglycerides	76,627 European ancestry individuals, 7,795 Hispanic individuals, 6,855 East Asian ancestry individuals, 2,958 African American individuals, 439 South Asian ancestry individuals	NA	8p21.3	NR	LPL - RPL30P9	ENSG00000175445	ENSG00000242709		19452	126632	rs12678919-A	rs12678919	0	12678919	intergenic_variant	1	0.892	2e-147	146.699	(EA)	0.17	unit increase	Affymetrix [at least 7091467] (imputed)	N
31	rs115849089	8	19844222	rs12678919	2019-02-14	29507422	Hoffmann TJ	2018-03-05	Nat Genet	www.ncbi.nlm.nih.gov/pubmed/29507422	A large electronic-health-record-based genome-wide study of serum lipids.	Triglycerides	76,627 European ancestry individuals, 7,795 Hispanic individuals, 6,855 East Asian ancestry individuals, 2,958 African American individuals, 439 South Asian ancestry individuals	NA	8p21.3	NR	LPL - RPL30P9	ENSG00000175445	ENSG00000242709		19452	126632	rs12678919-A	rs12678919	0	12678919	intergenic_variant	1	0.917	2e-15	14.699	(Hispanic)	0.195	unit increase	Affymetrix [at least 7091467] (imputed)	N
31	rs115849089	8	19844222	rs12678919	2019-02-14	29507422	Hoffmann TJ	2018-03-05	Nat Genet	www.ncbi.nlm.nih.gov/pubmed/29507422	A large electronic-health-record-based genome-wide study of serum lipids.	Triglycerides	76,627 European ancestry individuals, 7,795 Hispanic individuals, 6,855 East Asian ancestry individuals, 2,958 African American individuals, 439 South Asian ancestry individuals	NA	8p21.3	NR	LPL - RPL30P9	ENSG00000175445	ENSG00000242709		19452	126632	rs12678919-A	rs12678919	0	12678919	intergenic_variant	1	0.889	4e-17	16.3979	(East Asian)	0.193	unit increase	Affymetrix [at least 7091467] (imputed)	N
31	rs115849089	8	19844222	rs12678919	2019-02-14	29507422	Hoffmann TJ	2018-03-05	Nat Genet	www.ncbi.nlm.nih.gov/pubmed/29507422	A large electronic-health-record-based genome-wide study of serum lipids.	Triglycerides	76,627 European ancestry individuals, 7,795 Hispanic individuals, 6,855 East Asian ancestry individuals, 2,958 African American individuals, 439 South Asian ancestry individuals	NA	8p21.3	NR	LPL - RPL30P9	ENSG00000175445	ENSG00000242709		19452	126632	rs12678919-A	rs12678919	0	12678919	intergenic_variant	1	NR	4e-179	178.398		0.171	unit increase	Affymetrix [at least 7091467] (imputed)	N
31	rs115849089	8	19844222	rs12678919	2019-10-30	26160806	Proust C	2015-08-01	Circ Cardiovasc Genet	www.ncbi.nlm.nih.gov/pubmed/26160806	Contribution of Rare and Common Genetic Variants to Plasma Lipid Levels and Carotid Stiffness and Geometry: A Substudy of the Paris Prospective Study 3.	Triglycerides	3,681 individuals	NA	8p21.3	LPL	LPL - RPL30P9	ENSG00000175445	ENSG00000242709		19452	126632	rs12678919-G	rs12678919	0	12678919	intergenic_variant	1	0.11	3e-11	10.5229		0.0992	[0.070-0.128] unit decrease	Illumina [101597]	N
31	rs115849089	8	19844222	rs12678919	2019-10-30	26160806	Proust C	2015-08-01	Circ Cardiovasc Genet	www.ncbi.nlm.nih.gov/pubmed/26160806	Contribution of Rare and Common Genetic Variants to Plasma Lipid Levels and Carotid Stiffness and Geometry: A Substudy of the Paris Prospective Study 3.	HDL cholesterol	3,681 individuals	NA	8p21.3	LPL	LPL - RPL30P9	ENSG00000175445	ENSG00000242709		19452	126632	rs12678919-G	rs12678919	0	12678919	intergenic_variant	1	0.11	3e-10	9.52288		0.053	[0.037-0.069] unit increase	Illumina [101597]	N
31	rs115849089	8	19844222	rs12678919	2013-11-05	20139978	Kamatani Y	2010-02-07	Nat Genet	www.ncbi.nlm.nih.gov/pubmed/20139978	Genome-wide association study of hematological and biochemical traits in a Japanese population.	Hematological and biochemical traits	Up to 14,402 Japanese individuals	NA	8p21.3	LPL	LPL - RPL30P9	ENSG00000175445	ENSG00000242709		19452	126632	rs12678919-G	rs12678919	0	12678919	intergenic_variant	1	0.18	9e-06	5.04576	(HDL)	0.125	[0.070-0.180] unit increase	Illumina [561583]	N
31	rs115849089	8	19844222	rs12678919	2012-01-25	20686565	Teslovich TM	2010-08-05	Nature	www.ncbi.nlm.nih.gov/pubmed/20686565	Biological, clinical and population relevance of 95 loci for blood lipids.	Triglycerides	96,598 European ancestry individuals	NA	8p21.3	LPL	LPL - RPL30P9	ENSG00000175445	ENSG00000242709		19452	126632	rs12678919-G	rs12678919	0	12678919	intergenic_variant	1	0.12	2e-115	114.699		13.64	[12.37-14.91] mg/dL decrease	Affymetrix, Illumina, Perlegen [~ 2600000] (imputed)	N
31	rs115849089	8	19844222	rs12678919	2012-01-25	20686565	Teslovich TM	2010-08-05	Nature	www.ncbi.nlm.nih.gov/pubmed/20686565	Biological, clinical and population relevance of 95 loci for blood lipids.	HDL cholesterol	99,900 European ancestry individuals	NA	8p21.3	LPL	LPL - RPL30P9	ENSG00000175445	ENSG00000242709		19452	126632	rs12678919-G	rs12678919	0	12678919	intergenic_variant	1	0.12	1e-97	97		2.25	[2.01-2.49] mg/dL increase	Affymetrix, Illumina, Perlegen [~ 2600000] (imputed)	N
31	rs115849089	8	19844222	rs12678919	2009-01-12	19060906	Kathiresan S	2008-12-07	Nat Genet	www.ncbi.nlm.nih.gov/pubmed/19060906	Common variants at 30 loci contribute to polygenic dyslipidemia.	HDL cholesterol	19,840 European ancestry individuals	Up to 20,623 European ancestry individuals	8p21.3	LPL	LPL - RPL30P9	ENSG00000175445	ENSG00000242709		19452	126632	rs12678919-G	rs12678919	0	12678919	intergenic_variant	1	0.1	2e-34	33.699		0.23	[0.17-0.29] s.d. increase	Affymetrix, Illumina [~ 2600000] (imputed)	N
31	rs115849089	8	19844222	rs12678919	2009-01-12	19060906	Kathiresan S	2008-12-07	Nat Genet	www.ncbi.nlm.nih.gov/pubmed/19060906	Common variants at 30 loci contribute to polygenic dyslipidemia.	Triglycerides	19,840 European ancestry individuals	Up to 20,623 European ancestry individuals	8p21.3	LPL	LPL - RPL30P9	ENSG00000175445	ENSG00000242709		19452	126632	rs12678919-G	rs12678919	0	12678919	intergenic_variant	1	0.1	2e-41	40.699		0.25	[0.19-0.31] s.d. decrease	Affymetrix, Illumina [~ 2600000] (imputed)	N
31	rs115849089	8	19844222	rs12678919	2019-07-01	31217584	Wojcik GL	2019-06-19	Nature	www.ncbi.nlm.nih.gov/pubmed/31217584	Genetic analyses of diverse populations improves discovery for complex traits.	High density lipoprotein cholesterol levels	10,085 African American individuals, 17,751 Hispanic/Latino individuals, 2,378 Asian ancestry individuals, 1,912 Native Hawaiian ancestry individuals, 604 Native American ancestry individuals, 333 individuals	NA	8p21.3	NR	LPL - RPL30P9	ENSG00000175445	ENSG00000242709		19452	126632	rs12678919-?	rs12678919	0	12678919	intergenic_variant	1	NR	8e-24	23.0969		1.94755	[1.57-2.33] unit increase	Illumina [31978362] (imputed)	N
31	rs115849089	8	19844222	rs12678919	2019-05-02	30911093	Bandesh K	2019-03-25	J Hum Genet	www.ncbi.nlm.nih.gov/pubmed/30911093	Genome-wide association study of blood lipids in Indians confirms universality of established variants.	High density lipoprotein cholesterol levels	1,036 Indian ancestry individuals	4,235 Indian ancestry individuals, 188,577 European ancestry individuals, 7,898 East Asian, South Asian and African ancestry individuals	8p21.3	LPL	LPL - RPL30P9	ENSG00000175445	ENSG00000242709		19452	126632	rs12678919-G	rs12678919	0	12678919	intergenic_variant	1	0.09	4e-11	10.3979	(Indian)	2.59	[1.83-3.35] unit increase	Illumina [551825]	N
31	rs115849089	8	19844222	rs12678919	2019-05-02	30911093	Bandesh K	2019-03-25	J Hum Genet	www.ncbi.nlm.nih.gov/pubmed/30911093	Genome-wide association study of blood lipids in Indians confirms universality of established variants.	Triglyceride levels	1,036 Indian ancestry individuals	4,235 Indian ancestry individuals, 188,577 European ancestry individuals, 7,898 East Asian, South Asian and African ancestry individuals	8p21.3	LPL	LPL - RPL30P9	ENSG00000175445	ENSG00000242709		19452	126632	rs12678919-?	rs12678919	0	12678919	intergenic_variant	1	NR	1e-07	7	(Indian)	NA		Illumina [551825]	N
31	rs115849089	8	19844222	rs12678919	2019-07-02	31217584	Wojcik GL	2019-06-19	Nature	www.ncbi.nlm.nih.gov/pubmed/31217584	Genetic analyses of diverse populations improves discovery for complex traits.	Triglyceride levels	9,980 African American individuals, 17,856 Hispanic/Latino individuals, 2,381 Asian ancestry individuals, 1,915 Native Hawaiian ancestry individuals, 604 Native American ancestry individuals, 360 individuals	NA	8p21.3	NR	LPL - RPL30P9	ENSG00000175445	ENSG00000242709		19452	126632	rs12678919-?	rs12678919	0	12678919	intergenic_variant	1	NR	6e-29	28.2218		0.0756906	[0.062-0.089] unit decrease	Illumina [31978265] (imputed)	N
31	rs115849089	8	19844222	rs12678919	2022-02-17	34503513	Harshfield EL	2021-09-10	BMC Med	www.ncbi.nlm.nih.gov/pubmed/34503513	Genome-wide analysis of blood lipid metabolites in over 5000 South Asians reveals biological insights at cardiometabolic disease loci.	Diacylglycerol_44:7_[M+H-H2O]1+ levels	13,814 British ancestry individuals	NA	8p21.3		LPL - RPL30P9	ENSG00000175445	ENSG00000242709		19452	126632	rs12678919-G	rs12678919	0	12678919	intergenic_variant	1	NR	7e-13	12.1549		0.138213	[0.1-0.18] unit increase	Affymetrix [87696910] (imputed)	N
31	rs115849089	8	19844222	rs12678919	2022-02-17	34503513	Harshfield EL	2021-09-10	BMC Med	www.ncbi.nlm.nih.gov/pubmed/34503513	Genome-wide analysis of blood lipid metabolites in over 5000 South Asians reveals biological insights at cardiometabolic disease loci.	Diacylglycerol_34:2_[M+H-H2O]1+ levels	13,814 British ancestry individuals	NA	8p21.3		LPL - RPL30P9	ENSG00000175445	ENSG00000242709		19452	126632	rs12678919-G	rs12678919	0	12678919	intergenic_variant	1	NR	6e-12	11.2218		0.119645	[0.086-0.154] unit decrease	Affymetrix [87696910] (imputed)	N
31	rs115849089	8	19844222	rs12678919	2022-02-17	34503513	Harshfield EL	2021-09-10	BMC Med	www.ncbi.nlm.nih.gov/pubmed/34503513	Genome-wide analysis of blood lipid metabolites in over 5000 South Asians reveals biological insights at cardiometabolic disease loci.	Diacylglycerol_34:1_[M+H-H2O]1+ levels	13,814 British ancestry individuals	NA	8p21.3		LPL - RPL30P9	ENSG00000175445	ENSG00000242709		19452	126632	rs12678919-G	rs12678919	0	12678919	intergenic_variant	1	NR	5e-11	10.301		0.116411	[0.082-0.151] unit decrease	Affymetrix [87696910] (imputed)	N
31	rs115849089	8	19844222	rs12678919	2022-02-17	34503513	Harshfield EL	2021-09-10	BMC Med	www.ncbi.nlm.nih.gov/pubmed/34503513	Genome-wide analysis of blood lipid metabolites in over 5000 South Asians reveals biological insights at cardiometabolic disease loci.	Diacylglycerol_36:2_[M+H-H2O]1+ levels	13,814 British ancestry individuals	NA	8p21.3		LPL - RPL30P9	ENSG00000175445	ENSG00000242709		19452	126632	rs12678919-G	rs12678919	0	12678919	intergenic_variant	1	NR	1e-11	11		0.118512	[0.084-0.153] unit decrease	Affymetrix [87696910] (imputed)	N
31	rs115849089	8	19844222	rs12678919	2022-02-17	34503513	Harshfield EL	2021-09-10	BMC Med	www.ncbi.nlm.nih.gov/pubmed/34503513	Genome-wide analysis of blood lipid metabolites in over 5000 South Asians reveals biological insights at cardiometabolic disease loci.	Diacylglycerol_36:3_[M+H-H2O]1+ levels	13,814 British ancestry individuals	NA	8p21.3		LPL - RPL30P9	ENSG00000175445	ENSG00000242709		19452	126632	rs12678919-G	rs12678919	0	12678919	intergenic_variant	1	NR	5e-12	11.301		0.122094	[0.087-0.157] unit decrease	Affymetrix [87696910] (imputed)	N
31	rs115849089	8	19844222	rs12678919	2022-02-17	34503513	Harshfield EL	2021-09-10	BMC Med	www.ncbi.nlm.nih.gov/pubmed/34503513	Genome-wide analysis of blood lipid metabolites in over 5000 South Asians reveals biological insights at cardiometabolic disease loci.	Phosphatidylcholine-O_32:1_[M+H]1+/Phosphatidylcholine-P_32:0_[M+H]1+/Phosphatidylethanolamine-O_35:1_[M+H]1+ levels	13,814 British ancestry individuals	NA	8p21.3		LPL - RPL30P9	ENSG00000175445	ENSG00000242709		19452	126632	rs12678919-G	rs12678919	0	12678919	intergenic_variant	1	NR	5e-12	11.301		0.136105	[0.097-0.175] unit increase	Affymetrix [87696910] (imputed)	N
31	rs115849089	8	19844222	rs12678919	2022-02-17	34503513	Harshfield EL	2021-09-10	BMC Med	www.ncbi.nlm.nih.gov/pubmed/34503513	Genome-wide analysis of blood lipid metabolites in over 5000 South Asians reveals biological insights at cardiometabolic disease loci.	Sphingomyelin_38:1_[M+H]1+ levels	13,814 British ancestry individuals	NA	8p21.3		LPL - RPL30P9	ENSG00000175445	ENSG00000242709		19452	126632	rs12678919-G	rs12678919	0	12678919	intergenic_variant	1	NR	9e-14	13.0458		0.144945	[0.11-0.18] unit increase	Affymetrix [87696910] (imputed)	N
31	rs115849089	8	19844222	rs12678919	2022-02-17	34503513	Harshfield EL	2021-09-10	BMC Med	www.ncbi.nlm.nih.gov/pubmed/34503513	Genome-wide analysis of blood lipid metabolites in over 5000 South Asians reveals biological insights at cardiometabolic disease loci.	Sphingomyelin_40:2_[M+H]1+ levels	13,814 British ancestry individuals	NA	8p21.3		LPL - RPL30P9	ENSG00000175445	ENSG00000242709		19452	126632	rs12678919-G	rs12678919	0	12678919	intergenic_variant	1	NR	4e-10	9.39794		0.143956	[0.099-0.189] unit increase	Affymetrix [87696910] (imputed)	N
31	rs115849089	8	19844222	rs12678919	2022-02-17	34503513	Harshfield EL	2021-09-10	BMC Med	www.ncbi.nlm.nih.gov/pubmed/34503513	Genome-wide analysis of blood lipid metabolites in over 5000 South Asians reveals biological insights at cardiometabolic disease loci.	Sphingomyelin_36:0_[M+H]1+ levels	13,814 British ancestry individuals	NA	8p21.3		LPL - RPL30P9	ENSG00000175445	ENSG00000242709		19452	126632	rs12678919-G	rs12678919	0	12678919	intergenic_variant	1	NR	6e-15	14.2218		0.148948	[0.11-0.19] unit increase	Affymetrix [87696910] (imputed)	N
31	rs115849089	8	19844222	rs12678919	2022-02-17	34503513	Harshfield EL	2021-09-10	BMC Med	www.ncbi.nlm.nih.gov/pubmed/34503513	Genome-wide analysis of blood lipid metabolites in over 5000 South Asians reveals biological insights at cardiometabolic disease loci.	Sphingomyelin_34:0_[M+H]1+ levels	13,814 British ancestry individuals	NA	8p21.3		LPL - RPL30P9	ENSG00000175445	ENSG00000242709		19452	126632	rs12678919-G	rs12678919	0	12678919	intergenic_variant	1	NR	1e-12	12		0.137607	[0.1-0.175] unit increase	Affymetrix [87696910] (imputed)	N
31	rs115849089	8	19844222	rs12678919	2022-02-17	34503513	Harshfield EL	2021-09-10	BMC Med	www.ncbi.nlm.nih.gov/pubmed/34503513	Genome-wide analysis of blood lipid metabolites in over 5000 South Asians reveals biological insights at cardiometabolic disease loci.	Sphingomyelin_34:1_[M+H]1+ levels	13,814 British ancestry individuals	NA	8p21.3		LPL - RPL30P9	ENSG00000175445	ENSG00000242709		19452	126632	rs12678919-G	rs12678919	0	12678919	intergenic_variant	1	NR	7e-13	12.1549		0.142921	[0.1-0.18] unit increase	Affymetrix [87696910] (imputed)	N
31	rs115849089	8	19844222	rs12678919	2022-02-17	34503513	Harshfield EL	2021-09-10	BMC Med	www.ncbi.nlm.nih.gov/pubmed/34503513	Genome-wide analysis of blood lipid metabolites in over 5000 South Asians reveals biological insights at cardiometabolic disease loci.	Sphingomyelin_34:2_[M+H]1+ levels	13,814 British ancestry individuals	NA	8p21.3		LPL - RPL30P9	ENSG00000175445	ENSG00000242709		19452	126632	rs12678919-G	rs12678919	0	12678919	intergenic_variant	1	NR	8e-11	10.0969		0.119217	[0.083-0.155] unit increase	Affymetrix [87696910] (imputed)	N
31	rs115849089	8	19844222	rs12678919	2022-02-17	34503513	Harshfield EL	2021-09-10	BMC Med	www.ncbi.nlm.nih.gov/pubmed/34503513	Genome-wide analysis of blood lipid metabolites in over 5000 South Asians reveals biological insights at cardiometabolic disease loci.	Sphingomyelin_36:2_[M+H]1+ levels	13,814 British ancestry individuals	NA	8p21.3		LPL - RPL30P9	ENSG00000175445	ENSG00000242709		19452	126632	rs12678919-G	rs12678919	0	12678919	intergenic_variant	1	NR	4e-13	12.3979		0.137441	[0.1-0.17] unit increase	Affymetrix [87696910] (imputed)	N
31	rs115849089	8	19844222	rs12678919	2022-02-17	34503513	Harshfield EL	2021-09-10	BMC Med	www.ncbi.nlm.nih.gov/pubmed/34503513	Genome-wide analysis of blood lipid metabolites in over 5000 South Asians reveals biological insights at cardiometabolic disease loci.	Sphingomyelin_36:1_[M+H]1+ levels	13,814 British ancestry individuals	NA	8p21.3		LPL - RPL30P9	ENSG00000175445	ENSG00000242709		19452	126632	rs12678919-G	rs12678919	0	12678919	intergenic_variant	1	NR	8e-15	14.0969		0.152466	[0.11-0.19] unit increase	Affymetrix [87696910] (imputed)	N
31	rs115849089	8	19844222	rs12678919	2022-02-17	34503513	Harshfield EL	2021-09-10	BMC Med	www.ncbi.nlm.nih.gov/pubmed/34503513	Genome-wide analysis of blood lipid metabolites in over 5000 South Asians reveals biological insights at cardiometabolic disease loci.	Triacylglycerol_46:5_[M+NH4]1+ levels	13,814 British ancestry individuals	NA	8p21.3		LPL - RPL30P9	ENSG00000175445	ENSG00000242709		19452	126632	rs12678919-G	rs12678919	0	12678919	intergenic_variant	1	NR	2e-10	9.69897		0.146242	[0.1-0.19] unit increase	Affymetrix [87696910] (imputed)	N
31	rs59147390	8	19844415	rs7819706	2022-02-17	34503513	Harshfield EL	2021-09-10	BMC Med	www.ncbi.nlm.nih.gov/pubmed/34503513	Genome-wide analysis of blood lipid metabolites in over 5000 South Asians reveals biological insights at cardiometabolic disease loci.	Sphingomyelin(42:3)_[M+H]1+ levels	5,662 Pakistani ancestry individuals	NA	8p21.3		LPL - RPL30P9	ENSG00000175445	ENSG00000242709		19645	126439	rs7819706-C	rs7819706	0	7819706	intergenic_variant	1	NR	4e-10	9.39794		0.059	[0.041-0.077] unit increase	Illumina [6720657] (imputed)	N
31	rs59147390	8	19844415	rs7819706	2022-08-19	35551307	Mahajan A	2022-05-12	Nat Genet	www.ncbi.nlm.nih.gov/pubmed/35551307	Multi-ancestry genetic study of type 2 diabetes highlights the power of diverse populations for discovery and translation.	Type 2 diabetes	251,740 European ancestry individuals, 139,705 East Asian ancestry individuals, 40,737 South Asian ancestry individuals, 27,417 Hispanic individuals, 30,167 African American individuals, 2,426 Zulu ancestry individuals	NA	8p21.3		LPL - RPL30P9	ENSG00000175445	ENSG00000242709		19645	126439	rs7819706-A	rs7819706	0	7819706	intergenic_variant	1	NR	2e-11	10.699		1.05	[1.04-1.07]	Affymetrix, Illumina [10454876] (imputed)	N
31	rs59147390	8	19844415	rs7819706	2022-08-19	35551307	Mahajan A	2022-05-12	Nat Genet	www.ncbi.nlm.nih.gov/pubmed/35551307	Multi-ancestry genetic study of type 2 diabetes highlights the power of diverse populations for discovery and translation.	Type 2 diabetes	251,740 European ancestry individuals	NA	8p21.3		LPL - RPL30P9	ENSG00000175445	ENSG00000242709		19645	126439	rs7819706-A	rs7819706	0	7819706	intergenic_variant	1	0.884	3e-11	10.5229		0.067	[0.047-0.087] unit increase	Affymetrix, Illumina [10454876] (imputed)	N
31	rs59147390	8	19844415	rs7819706	2022-08-31	35692035	Borges MC	2022-06-13	BMC Med	www.ncbi.nlm.nih.gov/pubmed/35692035	Role of circulating polyunsaturated fatty acids on cardiovascular diseases risk: analysis using Mendelian randomization and fatty acid genetic association data from over 114,000 UK Biobank participants.	Total omega-3 fatty acid levels	114,999 European ancestry individuals	NA	8p21.3		LPL - RPL30P9	ENSG00000175445	ENSG00000242709		19645	126439	rs7819706-A	rs7819706	0	7819706	intergenic_variant	1	0.88	3e-10	9.52288		0.04	[0.028-0.052] unit increase	NR [12321876] (imputed)	N
31	rs59147390	8	19844415	rs7819706	2022-04-27	35213538	Richardson TG	2022-02-25	PLoS Biol	www.ncbi.nlm.nih.gov/pubmed/35213538	Characterising metabolomic signatures of lipid-modifying therapies through drug target mendelian randomisation.	Triglyceride levels in large HDL	115,082 European ancestry individuals	NA	8p21.3		LPL - RPL30P9	ENSG00000175445	ENSG00000242709		19645	126439	rs7819706-A	rs7819706	0	7819706	intergenic_variant	1	0.881703	5e-50	49.301		0.0902323	[0.078-0.102] unit increase	NR [11722792] (imputed)	N
31	rs59147390	8	19844415	rs7819706	2022-04-27	35213538	Richardson TG	2022-02-25	PLoS Biol	www.ncbi.nlm.nih.gov/pubmed/35213538	Characterising metabolomic signatures of lipid-modifying therapies through drug target mendelian randomisation.	Ratio of linoleic acid to total fatty acids	115,006 European ancestry individuals	NA	8p21.3		LPL - RPL30P9	ENSG00000175445	ENSG00000242709		19645	126439	rs7819706-A	rs7819706	0	7819706	intergenic_variant	1	0.881712	5e-28	27.301		0.0675482	[0.055-0.08] unit decrease	NR [11722792] (imputed)	N
31	rs59147390	8	19844415	rs7819706	2022-04-27	35213538	Richardson TG	2022-02-25	PLoS Biol	www.ncbi.nlm.nih.gov/pubmed/35213538	Characterising metabolomic signatures of lipid-modifying therapies through drug target mendelian randomisation.	Cholesterol to total lipids ratio in very large HDL	115,056 European ancestry individuals	NA	8p21.3		LPL - RPL30P9	ENSG00000175445	ENSG00000242709		19645	126439	rs7819706-A	rs7819706	0	7819706	intergenic_variant	1	0.881702	5e-12	11.301		0.042073	[0.03-0.054] unit decrease	NR [11722792] (imputed)	N
31	rs115849089	8	19844439	rs115129770	2022-02-17	34503513	Harshfield EL	2021-09-10	BMC Med	www.ncbi.nlm.nih.gov/pubmed/34503513	Genome-wide analysis of blood lipid metabolites in over 5000 South Asians reveals biological insights at cardiometabolic disease loci.	Diacylglycerol(34:1)_[M+H-H2O]1+ levels	5,662 Pakistani ancestry individuals	NA	8p21.3		LPL - RPL30P9	ENSG00000175445	ENSG00000242709		19669	126415	rs115129770-G	rs115129770	0	115129770	intergenic_variant	1	NR	1e-29	29		0.0917	[0.076-0.108] unit increase	Illumina [6720657] (imputed)	N
31	rs115849089	8	19844439	rs115129770	2022-02-17	34503513	Harshfield EL	2021-09-10	BMC Med	www.ncbi.nlm.nih.gov/pubmed/34503513	Genome-wide analysis of blood lipid metabolites in over 5000 South Asians reveals biological insights at cardiometabolic disease loci.	Diacylglycerol(34:2)_[M+H-H2O]1+ levels	5,662 Pakistani ancestry individuals	NA	8p21.3		LPL - RPL30P9	ENSG00000175445	ENSG00000242709		19669	126415	rs115129770-A	rs115129770	0	115129770	intergenic_variant	1	NR	1e-29	29		0.0919	[0.076-0.108] unit increase	Illumina [6720657] (imputed)	N
31	rs115849089	8	19844439	rs115129770	2022-02-17	34503513	Harshfield EL	2021-09-10	BMC Med	www.ncbi.nlm.nih.gov/pubmed/34503513	Genome-wide analysis of blood lipid metabolites in over 5000 South Asians reveals biological insights at cardiometabolic disease loci.	Sphingomyelin(42:3)_[M+H]1+ levels	5,662 Pakistani ancestry individuals	NA	8p21.3		LPL - RPL30P9	ENSG00000175445	ENSG00000242709		19669	126415	rs115129770-A	rs115129770	0	115129770	intergenic_variant	1	NR	9e-30	29.0458		0.1388	[0.11-0.16] unit decrease	Illumina [6720657] (imputed)	N
31	rs115849089	8	19844439	rs115129770	2022-02-17	34503513	Harshfield EL	2021-09-10	BMC Med	www.ncbi.nlm.nih.gov/pubmed/34503513	Genome-wide analysis of blood lipid metabolites in over 5000 South Asians reveals biological insights at cardiometabolic disease loci.	Sphingomyelin(42:4)_[M+H]1+ levels	5,662 Pakistani ancestry individuals	NA	8p21.3		LPL - RPL30P9	ENSG00000175445	ENSG00000242709		19669	126415	rs115129770-A	rs115129770	0	115129770	intergenic_variant	1	NR	1e-29	29		0.0707	[0.059-0.083] unit increase	Illumina [6720657] (imputed)	N
31	rs115849089	8	19844439	rs115129770	2022-02-17	34503513	Harshfield EL	2021-09-10	BMC Med	www.ncbi.nlm.nih.gov/pubmed/34503513	Genome-wide analysis of blood lipid metabolites in over 5000 South Asians reveals biological insights at cardiometabolic disease loci.	Triacylglycerol(53:2)_[M+NH4]1+ levels	5,662 Pakistani ancestry individuals	NA	8p21.3		LPL - RPL30P9	ENSG00000175445	ENSG00000242709		19669	126415	rs115129770-G	rs115129770	0	115129770	intergenic_variant	1	NR	1e-29	29		0.1349	[0.11-0.16] unit increase	Illumina [6720657] (imputed)	N
31	rs115849089	8	19844439	rs115129770	2022-02-17	34503513	Harshfield EL	2021-09-10	BMC Med	www.ncbi.nlm.nih.gov/pubmed/34503513	Genome-wide analysis of blood lipid metabolites in over 5000 South Asians reveals biological insights at cardiometabolic disease loci.	Triacylglycerol(53:3)_[M+NH4]1+ levels	5,662 Pakistani ancestry individuals	NA	8p21.3		LPL - RPL30P9	ENSG00000175445	ENSG00000242709		19669	126415	rs115129770-T	rs115129770	0	115129770	intergenic_variant	1	NR	1e-29	29		0.149	[0.12-0.17] unit decrease	Illumina [6720657] (imputed)	N
31	rs59147390	8	19845376	rs7841189	2019-12-10	31636271	Gallois A	2019-10-21	Nat Commun	www.ncbi.nlm.nih.gov/pubmed/31636271	A comprehensive study of metabolite genetics reveals strong pleiotropy and heterogeneity across time and context.	Serum metabolite levels (CMS)	6,263 Finnish ancestry men	NA	8p21.3	LPL	LPL - RPL30P9	ENSG00000175445	ENSG00000242709		20606	125478	rs7841189-?	rs7841189	0	7841189	TF_binding_site_variant	1	NR	5e-10	9.30103	(M_VLDL_L)	0.0663933	NR unit decrease	Illumina [609262]	N
31	rs59147390	8	19845376	rs7841189	2019-12-10	31636271	Gallois A	2019-10-21	Nat Commun	www.ncbi.nlm.nih.gov/pubmed/31636271	A comprehensive study of metabolite genetics reveals strong pleiotropy and heterogeneity across time and context.	Serum metabolite levels (CMS)	6,263 Finnish ancestry men	NA	8p21.3	LPL	LPL - RPL30P9	ENSG00000175445	ENSG00000242709		20606	125478	rs7841189-?	rs7841189	0	7841189	TF_binding_site_variant	1	NR	1e-14	14	(S_VLDL_TG)	0.0835883	NR unit decrease	Illumina [609262]	N
31	rs59147390	8	19845376	rs7841189	2019-12-10	31636271	Gallois A	2019-10-21	Nat Commun	www.ncbi.nlm.nih.gov/pubmed/31636271	A comprehensive study of metabolite genetics reveals strong pleiotropy and heterogeneity across time and context.	Serum metabolite levels (CMS)	6,263 Finnish ancestry men	NA	8p21.3	LPL	LPL - RPL30P9	ENSG00000175445	ENSG00000242709		20606	125478	rs7841189-?	rs7841189	0	7841189	TF_binding_site_variant	1	NR	9e-10	9.04576	(ApoB)	0.0511349	NR unit decrease	Illumina [609262]	N
31	rs59147390	8	19845376	rs7841189	2019-12-10	31636271	Gallois A	2019-10-21	Nat Commun	www.ncbi.nlm.nih.gov/pubmed/31636271	A comprehensive study of metabolite genetics reveals strong pleiotropy and heterogeneity across time and context.	Serum metabolite levels (CMS)	6,263 Finnish ancestry men	NA	8p21.3	LPL	LPL - RPL30P9	ENSG00000175445	ENSG00000242709		20606	125478	rs7841189-?	rs7841189	0	7841189	TF_binding_site_variant	1	NR	8e-12	11.0969	(VLDL_D)	0.0695766	NR unit decrease	Illumina [609262]	N
31	rs59147390	8	19845376	rs7841189	2019-12-10	31636271	Gallois A	2019-10-21	Nat Commun	www.ncbi.nlm.nih.gov/pubmed/31636271	A comprehensive study of metabolite genetics reveals strong pleiotropy and heterogeneity across time and context.	Serum metabolite levels	6,263 Finnish ancestry men	NA	8p21.3	LPL	LPL - RPL30P9	ENSG00000175445	ENSG00000242709		20606	125478	rs7841189-?	rs7841189	0	7841189	TF_binding_site_variant	1	NR	2e-06	5.69897	(ApoB)	0.0707719	NR unit decrease	Illumina [609262]	N
31	rs59147390	8	19845376	rs7841189	2017-06-26	28334899	Spracklen CN	2017-02-21	Hum Mol Genet	www.ncbi.nlm.nih.gov/pubmed/28334899	Association analyses of East Asian individuals and trans-ancestry analyses with European individuals reveal new loci associated with cholesterol and triglyceride levels.	HDL cholesterol levels	25,169 East Asian ancestry individuals	45,953 East Asian ancestry individuals	8p21.3	LPL	LPL - RPL30P9	ENSG00000175445	ENSG00000242709		20606	125478	rs7841189-T	rs7841189	0	7841189	TF_binding_site_variant	1	0.1	2e-30	29.699	(BMI unadjusted)	0.172	[0.14-0.2] unit increase	Affymetrix, Illumina [~ 2400000] (imputed)	N
31	rs59147390	8	19845376	rs7841189	2019-12-10	31636271	Gallois A	2019-10-21	Nat Commun	www.ncbi.nlm.nih.gov/pubmed/31636271	A comprehensive study of metabolite genetics reveals strong pleiotropy and heterogeneity across time and context.	Serum metabolite levels	6,263 Finnish ancestry men	NA	8p21.3	LPL	LPL - RPL30P9	ENSG00000175445	ENSG00000242709		20606	125478	rs7841189-?	rs7841189	0	7841189	TF_binding_site_variant	1	NR	5e-08	7.30103	(VLDL_D)	0.067845	NR unit decrease	Illumina [609262]	N
31	rs59147390	8	19845376	rs7841189	2019-12-10	31636271	Gallois A	2019-10-21	Nat Commun	www.ncbi.nlm.nih.gov/pubmed/31636271	A comprehensive study of metabolite genetics reveals strong pleiotropy and heterogeneity across time and context.	Serum metabolite levels	6,263 Finnish ancestry men	NA	8p21.3	LPL	LPL - RPL30P9	ENSG00000175445	ENSG00000242709		20606	125478	rs7841189-?	rs7841189	0	7841189	TF_binding_site_variant	1	NR	6e-14	13.2218	(S_VLDL_TG)	0.0937689	NR unit decrease	Illumina [609262]	N
31	rs59147390	8	19845376	rs7841189	2019-12-10	31636271	Gallois A	2019-10-21	Nat Commun	www.ncbi.nlm.nih.gov/pubmed/31636271	A comprehensive study of metabolite genetics reveals strong pleiotropy and heterogeneity across time and context.	Serum metabolite levels	6,263 Finnish ancestry men	NA	8p21.3	LPL	LPL - RPL30P9	ENSG00000175445	ENSG00000242709		20606	125478	rs7841189-?	rs7841189	0	7841189	TF_binding_site_variant	1	NR	5e-09	8.30103	(M_VLDL_L)	0.0857799	NR unit decrease	Illumina [609262]	N
31	rs59147390	8	19845376	rs7841189	2012-04-03	22399527	Kristiansson K	2012-03-07	Circ Cardiovasc Genet	www.ncbi.nlm.nih.gov/pubmed/22399527	Genome-wide screen for metabolic syndrome susceptibility Loci reveals strong lipid gene contribution but no evidence for common genetic basis for clustering of metabolic syndrome traits.	Metabolic syndrome	2,637 European ancestry cases, 7,927 European ancestry controls	NA	8p21.3	LPL	LPL - RPL30P9	ENSG00000175445	ENSG00000242709		20606	125478	rs7841189-C	rs7841189	0	7841189	TF_binding_site_variant	1	0.9	1e-14	14	(TG)	0.18	[NR] mmol/l increase	Illumina [1257079] (imputed)	N
31	rs59147390	8	19845376	rs7841189	2022-02-17	34503513	Harshfield EL	2021-09-10	BMC Med	www.ncbi.nlm.nih.gov/pubmed/34503513	Genome-wide analysis of blood lipid metabolites in over 5000 South Asians reveals biological insights at cardiometabolic disease loci.	Phosphatidylcholine-O_34:1_[M+H]1+/Phosphatidylcholine-P_34:0_[M+H]1+/Phosphatidylethanolamine-O_37:1_[M+H]1+ levels	13,814 British ancestry individuals	NA	8p21.3		LPL - RPL30P9	ENSG00000175445	ENSG00000242709		20606	125478	rs7841189-T	rs7841189	0	7841189	TF_binding_site_variant	1	NR	4e-11	10.3979		0.114764	[0.081-0.149] unit increase	Affymetrix [87696910] (imputed)	N
31	rs59147390	8	19845376	rs7841189	2022-02-17	34503513	Harshfield EL	2021-09-10	BMC Med	www.ncbi.nlm.nih.gov/pubmed/34503513	Genome-wide analysis of blood lipid metabolites in over 5000 South Asians reveals biological insights at cardiometabolic disease loci.	Phosphatidylcholine-O_34:3_[M+H]1+/Phosphatidylcholine-P_34:2_[M+H]1+/Phosphatidylethanolamine-P_37:2_[M+H]1+ levels	13,814 British ancestry individuals	NA	8p21.3		LPL - RPL30P9	ENSG00000175445	ENSG00000242709		20606	125478	rs7841189-T	rs7841189	0	7841189	TF_binding_site_variant	1	NR	2e-11	10.699		0.123333	[0.087-0.159] unit increase	Affymetrix [87696910] (imputed)	N
31	rs59147390	8	19845376	rs7841189	2022-06-06	34906840	Trinder M	2021-12-06	Atherosclerosis	www.ncbi.nlm.nih.gov/pubmed/34906840	Polygenic architecture and cardiovascular risk of familial combined hyperlipidemia.	Familial combined hyperlipidemia defined by Mexico criteria	5,153 British ancestry cases, 344,069 British ancestry controls	NA	8p21.3		LPL - RPL30P9	ENSG00000175445	ENSG00000242709		20606	125478	rs7841189-C	rs7841189	0	7841189	TF_binding_site_variant	1	0.882018	6e-34	33.2218		0.415649	[0.35-0.49] unit increase	Affymetrix [8802648] (imputed)	N
31	rs59147390	8	19845376	rs7841189	2022-02-17	34503513	Harshfield EL	2021-09-10	BMC Med	www.ncbi.nlm.nih.gov/pubmed/34503513	Genome-wide analysis of blood lipid metabolites in over 5000 South Asians reveals biological insights at cardiometabolic disease loci.	Diacylglycerol_44:7_[M+H-H2O]1+ levels	13,814 British ancestry individuals	NA	8p21.3		LPL - RPL30P9	ENSG00000175445	ENSG00000242709		20606	125478	rs7841189-T	rs7841189	0	7841189	TF_binding_site_variant	1	NR	2e-13	12.699		0.129499	[0.095-0.164] unit increase	Affymetrix [87696910] (imputed)	N
31	rs59147390	8	19845376	rs7841189	2022-02-17	34503513	Harshfield EL	2021-09-10	BMC Med	www.ncbi.nlm.nih.gov/pubmed/34503513	Genome-wide analysis of blood lipid metabolites in over 5000 South Asians reveals biological insights at cardiometabolic disease loci.	Diacylglycerol_34:2_[M+H-H2O]1+ levels	13,814 British ancestry individuals	NA	8p21.3		LPL - RPL30P9	ENSG00000175445	ENSG00000242709		20606	125478	rs7841189-T	rs7841189	0	7841189	TF_binding_site_variant	1	NR	5e-13	12.301		0.115086	[0.084-0.146] unit decrease	Affymetrix [87696910] (imputed)	N
31	rs59147390	8	19845376	rs7841189	2022-02-17	34503513	Harshfield EL	2021-09-10	BMC Med	www.ncbi.nlm.nih.gov/pubmed/34503513	Genome-wide analysis of blood lipid metabolites in over 5000 South Asians reveals biological insights at cardiometabolic disease loci.	Diacylglycerol_34:1_[M+H-H2O]1+ levels	13,814 British ancestry individuals	NA	8p21.3		LPL - RPL30P9	ENSG00000175445	ENSG00000242709		20606	125478	rs7841189-T	rs7841189	0	7841189	TF_binding_site_variant	1	NR	3e-12	11.5229		0.113479	[0.082-0.145] unit decrease	Affymetrix [87696910] (imputed)	N
31	rs59147390	8	19845376	rs7841189	2022-02-17	34503513	Harshfield EL	2021-09-10	BMC Med	www.ncbi.nlm.nih.gov/pubmed/34503513	Genome-wide analysis of blood lipid metabolites in over 5000 South Asians reveals biological insights at cardiometabolic disease loci.	Diacylglycerol_36:2_[M+H-H2O]1+ levels	13,814 British ancestry individuals	NA	8p21.3		LPL - RPL30P9	ENSG00000175445	ENSG00000242709		20606	125478	rs7841189-T	rs7841189	0	7841189	TF_binding_site_variant	1	NR	4e-12	11.3979		0.111026	[0.08-0.142] unit decrease	Affymetrix [87696910] (imputed)	N
31	rs59147390	8	19845376	rs7841189	2022-02-17	34503513	Harshfield EL	2021-09-10	BMC Med	www.ncbi.nlm.nih.gov/pubmed/34503513	Genome-wide analysis of blood lipid metabolites in over 5000 South Asians reveals biological insights at cardiometabolic disease loci.	Diacylglycerol_36:3_[M+H-H2O]1+ levels	13,814 British ancestry individuals	NA	8p21.3		LPL - RPL30P9	ENSG00000175445	ENSG00000242709		20606	125478	rs7841189-T	rs7841189	0	7841189	TF_binding_site_variant	1	NR	7e-12	11.1549		0.111188	[0.079-0.143] unit decrease	Affymetrix [87696910] (imputed)	N
31	rs59147390	8	19845376	rs7841189	2022-02-17	34503513	Harshfield EL	2021-09-10	BMC Med	www.ncbi.nlm.nih.gov/pubmed/34503513	Genome-wide analysis of blood lipid metabolites in over 5000 South Asians reveals biological insights at cardiometabolic disease loci.	Phosphatidylcholine-O_32:1_[M+H]1+/Phosphatidylcholine-P_32:0_[M+H]1+/Phosphatidylethanolamine-O_35:1_[M+H]1+ levels	13,814 British ancestry individuals	NA	8p21.3		LPL - RPL30P9	ENSG00000175445	ENSG00000242709		20606	125478	rs7841189-T	rs7841189	0	7841189	TF_binding_site_variant	1	NR	4e-13	12.3979		0.131012	[0.096-0.166] unit increase	Affymetrix [87696910] (imputed)	N
31	rs59147390	8	19845376	rs7841189	2022-02-17	34503513	Harshfield EL	2021-09-10	BMC Med	www.ncbi.nlm.nih.gov/pubmed/34503513	Genome-wide analysis of blood lipid metabolites in over 5000 South Asians reveals biological insights at cardiometabolic disease loci.	Phosphatidylcholine-O_31:0_[M+H]1+/Phosphatidylethanolamine-O_34:0_[M+H]1+ levels	13,814 British ancestry individuals	NA	8p21.3		LPL - RPL30P9	ENSG00000175445	ENSG00000242709		20606	125478	rs7841189-T	rs7841189	0	7841189	TF_binding_site_variant	1	NR	4e-10	9.39794		0.110591	[0.076-0.145] unit increase	Affymetrix [87696910] (imputed)	N
31	rs59147390	8	19845376	rs7841189	2022-02-17	34503513	Harshfield EL	2021-09-10	BMC Med	www.ncbi.nlm.nih.gov/pubmed/34503513	Genome-wide analysis of blood lipid metabolites in over 5000 South Asians reveals biological insights at cardiometabolic disease loci.	Sphingomyelin_38:1_[M+H]1+ levels	13,814 British ancestry individuals	NA	8p21.3		LPL - RPL30P9	ENSG00000175445	ENSG00000242709		20606	125478	rs7841189-T	rs7841189	0	7841189	TF_binding_site_variant	1	NR	4e-15	14.3979		0.140238	[0.11-0.18] unit increase	Affymetrix [87696910] (imputed)	N
31	rs59147390	8	19845376	rs7841189	2022-02-17	34503513	Harshfield EL	2021-09-10	BMC Med	www.ncbi.nlm.nih.gov/pubmed/34503513	Genome-wide analysis of blood lipid metabolites in over 5000 South Asians reveals biological insights at cardiometabolic disease loci.	Sphingomyelin_40:2_[M+H]1+ levels	13,814 British ancestry individuals	NA	8p21.3		LPL - RPL30P9	ENSG00000175445	ENSG00000242709		20606	125478	rs7841189-T	rs7841189	0	7841189	TF_binding_site_variant	1	NR	2e-12	11.699		0.149484	[0.11-0.19] unit increase	Affymetrix [87696910] (imputed)	N
31	rs59147390	8	19845376	rs7841189	2022-02-17	34503513	Harshfield EL	2021-09-10	BMC Med	www.ncbi.nlm.nih.gov/pubmed/34503513	Genome-wide analysis of blood lipid metabolites in over 5000 South Asians reveals biological insights at cardiometabolic disease loci.	Sphingomyelin_36:0_[M+H]1+ levels	13,814 British ancestry individuals	NA	8p21.3		LPL - RPL30P9	ENSG00000175445	ENSG00000242709		20606	125478	rs7841189-T	rs7841189	0	7841189	TF_binding_site_variant	1	NR	2e-14	13.699		0.13389	[0.1-0.168] unit increase	Affymetrix [87696910] (imputed)	N
31	rs59147390	8	19845376	rs7841189	2022-02-17	34503513	Harshfield EL	2021-09-10	BMC Med	www.ncbi.nlm.nih.gov/pubmed/34503513	Genome-wide analysis of blood lipid metabolites in over 5000 South Asians reveals biological insights at cardiometabolic disease loci.	Sphingomyelin_34:0_[M+H]1+ levels	13,814 British ancestry individuals	NA	8p21.3		LPL - RPL30P9	ENSG00000175445	ENSG00000242709		20606	125478	rs7841189-T	rs7841189	0	7841189	TF_binding_site_variant	1	NR	3e-13	12.5229		0.129117	[0.094-0.164] unit increase	Affymetrix [87696910] (imputed)	N
31	rs59147390	8	19845376	rs7841189	2022-02-17	34503513	Harshfield EL	2021-09-10	BMC Med	www.ncbi.nlm.nih.gov/pubmed/34503513	Genome-wide analysis of blood lipid metabolites in over 5000 South Asians reveals biological insights at cardiometabolic disease loci.	Sphingomyelin_34:1_[M+H]1+ levels	13,814 British ancestry individuals	NA	8p21.3		LPL - RPL30P9	ENSG00000175445	ENSG00000242709		20606	125478	rs7841189-T	rs7841189	0	7841189	TF_binding_site_variant	1	NR	3e-13	12.5229		0.133096	[0.097-0.169] unit increase	Affymetrix [87696910] (imputed)	N
31	rs59147390	8	19845376	rs7841189	2022-02-17	34503513	Harshfield EL	2021-09-10	BMC Med	www.ncbi.nlm.nih.gov/pubmed/34503513	Genome-wide analysis of blood lipid metabolites in over 5000 South Asians reveals biological insights at cardiometabolic disease loci.	Sphingomyelin_34:2_[M+H]1+ levels	13,814 British ancestry individuals	NA	8p21.3		LPL - RPL30P9	ENSG00000175445	ENSG00000242709		20606	125478	rs7841189-T	rs7841189	0	7841189	TF_binding_site_variant	1	NR	1e-11	11		0.113986	[0.081-0.147] unit increase	Affymetrix [87696910] (imputed)	N
31	rs59147390	8	19845376	rs7841189	2022-02-17	34503513	Harshfield EL	2021-09-10	BMC Med	www.ncbi.nlm.nih.gov/pubmed/34503513	Genome-wide analysis of blood lipid metabolites in over 5000 South Asians reveals biological insights at cardiometabolic disease loci.	Sphingomyelin_36:2_[M+H]1+ levels	13,814 British ancestry individuals	NA	8p21.3		LPL - RPL30P9	ENSG00000175445	ENSG00000242709		20606	125478	rs7841189-T	rs7841189	0	7841189	TF_binding_site_variant	1	NR	4e-12	11.3979		0.120491	[0.086-0.155] unit increase	Affymetrix [87696910] (imputed)	N
31	rs59147390	8	19845376	rs7841189	2022-02-17	34503513	Harshfield EL	2021-09-10	BMC Med	www.ncbi.nlm.nih.gov/pubmed/34503513	Genome-wide analysis of blood lipid metabolites in over 5000 South Asians reveals biological insights at cardiometabolic disease loci.	Sphingomyelin_36:1_[M+H]1+ levels	13,814 British ancestry individuals	NA	8p21.3		LPL - RPL30P9	ENSG00000175445	ENSG00000242709		20606	125478	rs7841189-T	rs7841189	0	7841189	TF_binding_site_variant	1	NR	3e-14	13.5229		0.136401	[0.1-0.17] unit increase	Affymetrix [87696910] (imputed)	N
31	rs59147390	8	19845376	rs7841189	2022-02-17	34503513	Harshfield EL	2021-09-10	BMC Med	www.ncbi.nlm.nih.gov/pubmed/34503513	Genome-wide analysis of blood lipid metabolites in over 5000 South Asians reveals biological insights at cardiometabolic disease loci.	Sphingomyelin(42:3)_[M+H]1+ levels	5,662 Pakistani ancestry individuals	NA	8p21.3		LPL - RPL30P9	ENSG00000175445	ENSG00000242709		20606	125478	rs7841189-G	rs7841189	0	7841189	TF_binding_site_variant	1	NR	4e-10	9.39794		0.0637	[0.044-0.084] unit increase	Illumina [6720657] (imputed)	N
31	rs59147390	8	19845376	rs7841189	2022-02-17	34503513	Harshfield EL	2021-09-10	BMC Med	www.ncbi.nlm.nih.gov/pubmed/34503513	Genome-wide analysis of blood lipid metabolites in over 5000 South Asians reveals biological insights at cardiometabolic disease loci.	Triacylglycerol_45:4_[M+NH4]1+ levels	13,814 British ancestry individuals	NA	8p21.3		LPL - RPL30P9	ENSG00000175445	ENSG00000242709		20606	125478	rs7841189-T	rs7841189	0	7841189	TF_binding_site_variant	1	NR	3e-10	9.52288		0.112064	[0.077-0.147] unit increase	Affymetrix [87696910] (imputed)	N
31	rs59147390	8	19845376	rs7841189	2022-02-17	34503513	Harshfield EL	2021-09-10	BMC Med	www.ncbi.nlm.nih.gov/pubmed/34503513	Genome-wide analysis of blood lipid metabolites in over 5000 South Asians reveals biological insights at cardiometabolic disease loci.	Triacylglycerol_46:5_[M+NH4]1+ levels	13,814 British ancestry individuals	NA	8p21.3		LPL - RPL30P9	ENSG00000175445	ENSG00000242709		20606	125478	rs7841189-T	rs7841189	0	7841189	TF_binding_site_variant	1	NR	8e-13	12.0969		0.150634	[0.11-0.19] unit increase	Affymetrix [87696910] (imputed)	N
31	rs59147390	8	19845376	rs7841189	2022-02-17	34503513	Harshfield EL	2021-09-10	BMC Med	www.ncbi.nlm.nih.gov/pubmed/34503513	Genome-wide analysis of blood lipid metabolites in over 5000 South Asians reveals biological insights at cardiometabolic disease loci.	Triacylglycerol_52:3_[M+NH4]1+ levels	13,814 British ancestry individuals	NA	8p21.3		LPL - RPL30P9	ENSG00000175445	ENSG00000242709		20606	125478	rs7841189-T	rs7841189	0	7841189	TF_binding_site_variant	1	NR	2e-10	9.69897		0.143221	[0.099-0.187] unit decrease	Affymetrix [87696910] (imputed)	N
31	rs115849089	8	19846314	rs78458743	2022-02-17	34503513	Harshfield EL	2021-09-10	BMC Med	www.ncbi.nlm.nih.gov/pubmed/34503513	Genome-wide analysis of blood lipid metabolites in over 5000 South Asians reveals biological insights at cardiometabolic disease loci.	Diacylglycerol(34:2)_[M+H-H2O]1+ levels	5,662 Pakistani ancestry individuals	NA	8p21.3		LPL - RPL30P9	ENSG00000175445	ENSG00000242709		21544	124540	rs78458743-G	rs78458743	0	78458743	intergenic_variant	1	NR	4e-10	9.39794		0.0787	[0.054-0.103] unit decrease	Illumina [6720657] (imputed)	N
31	rs115849089	8	19846314	rs78458743	2022-02-17	34503513	Harshfield EL	2021-09-10	BMC Med	www.ncbi.nlm.nih.gov/pubmed/34503513	Genome-wide analysis of blood lipid metabolites in over 5000 South Asians reveals biological insights at cardiometabolic disease loci.	Diacylglycerol(34:1)_[M+H-H2O]1+ levels	5,662 Pakistani ancestry individuals	NA	8p21.3		LPL - RPL30P9	ENSG00000175445	ENSG00000242709		21544	124540	rs78458743-C	rs78458743	0	78458743	intergenic_variant	1	NR	4e-10	9.39794		0.0624	[0.043-0.082] unit increase	Illumina [6720657] (imputed)	N
31	rs115849089	8	19846314	rs78458743	2022-02-17	34503513	Harshfield EL	2021-09-10	BMC Med	www.ncbi.nlm.nih.gov/pubmed/34503513	Genome-wide analysis of blood lipid metabolites in over 5000 South Asians reveals biological insights at cardiometabolic disease loci.	Sphingomyelin(42:3)_[M+H]1+ levels	5,662 Pakistani ancestry individuals	NA	8p21.3		LPL - RPL30P9	ENSG00000175445	ENSG00000242709		21544	124540	rs78458743-G	rs78458743	0	78458743	intergenic_variant	1	NR	4e-10	9.39794		0.0783	[0.054-0.103] unit increase	Illumina [6720657] (imputed)	N
31	rs115849089	8	19846314	rs78458743	2022-02-17	34503513	Harshfield EL	2021-09-10	BMC Med	www.ncbi.nlm.nih.gov/pubmed/34503513	Genome-wide analysis of blood lipid metabolites in over 5000 South Asians reveals biological insights at cardiometabolic disease loci.	Sphingomyelin(42:4)_[M+H]1+ levels	5,662 Pakistani ancestry individuals	NA	8p21.3		LPL - RPL30P9	ENSG00000175445	ENSG00000242709		21544	124540	rs78458743-G	rs78458743	0	78458743	intergenic_variant	1	NR	4e-10	9.39794		0.0784	[0.054-0.103] unit decrease	Illumina [6720657] (imputed)	N
31	rs115849089	8	19846314	rs78458743	2022-02-17	34503513	Harshfield EL	2021-09-10	BMC Med	www.ncbi.nlm.nih.gov/pubmed/34503513	Genome-wide analysis of blood lipid metabolites in over 5000 South Asians reveals biological insights at cardiometabolic disease loci.	Triacylglycerol(53:2)_[M+NH4]1+ levels	5,662 Pakistani ancestry individuals	NA	8p21.3		LPL - RPL30P9	ENSG00000175445	ENSG00000242709		21544	124540	rs78458743-G	rs78458743	0	78458743	intergenic_variant	1	NR	4e-10	9.39794		0.0496	[0.034-0.065] unit decrease	Illumina [6720657] (imputed)	N
31	rs115849089	8	19846314	rs78458743	2022-02-17	34503513	Harshfield EL	2021-09-10	BMC Med	www.ncbi.nlm.nih.gov/pubmed/34503513	Genome-wide analysis of blood lipid metabolites in over 5000 South Asians reveals biological insights at cardiometabolic disease loci.	Triacylglycerol(53:3)_[M+NH4]1+ levels	5,662 Pakistani ancestry individuals	NA	8p21.3		LPL - RPL30P9	ENSG00000175445	ENSG00000242709		21544	124540	rs78458743-G	rs78458743	0	78458743	intergenic_variant	1	NR	4e-10	9.39794		0.0351	[0.024-0.046] unit increase	Illumina [6720657] (imputed)	N
31	rs115849089	8	19846489	rs114566157	2022-02-17	34503513	Harshfield EL	2021-09-10	BMC Med	www.ncbi.nlm.nih.gov/pubmed/34503513	Genome-wide analysis of blood lipid metabolites in over 5000 South Asians reveals biological insights at cardiometabolic disease loci.	Diacylglycerol(34:1)_[M+H-H2O]1+ levels	5,662 Pakistani ancestry individuals	NA	8p21.3		LPL - RPL30P9	ENSG00000175445	ENSG00000242709		21719	124365	rs114566157-T	rs114566157	0	114566157	intergenic_variant	1	NR	7e-30	29.1549		0.1349	[0.11-0.16] unit increase	Illumina [6720657] (imputed)	N
31	rs115849089	8	19846489	rs114566157	2022-02-17	34503513	Harshfield EL	2021-09-10	BMC Med	www.ncbi.nlm.nih.gov/pubmed/34503513	Genome-wide analysis of blood lipid metabolites in over 5000 South Asians reveals biological insights at cardiometabolic disease loci.	Diacylglycerol(34:2)_[M+H-H2O]1+ levels	5,662 Pakistani ancestry individuals	NA	8p21.3		LPL - RPL30P9	ENSG00000175445	ENSG00000242709		21719	124365	rs114566157-T	rs114566157	0	114566157	intergenic_variant	1	NR	7e-30	29.1549		0.0709	[0.059-0.083] unit increase	Illumina [6720657] (imputed)	N
31	rs115849089	8	19846489	rs114566157	2022-02-17	34503513	Harshfield EL	2021-09-10	BMC Med	www.ncbi.nlm.nih.gov/pubmed/34503513	Genome-wide analysis of blood lipid metabolites in over 5000 South Asians reveals biological insights at cardiometabolic disease loci.	Sphingomyelin(42:3)_[M+H]1+ levels	5,662 Pakistani ancestry individuals	NA	8p21.3		LPL - RPL30P9	ENSG00000175445	ENSG00000242709		21719	124365	rs114566157-C	rs114566157	0	114566157	intergenic_variant	1	NR	7e-30	29.1549		0.0712	[0.059-0.084] unit increase	Illumina [6720657] (imputed)	N
31	rs115849089	8	19846489	rs114566157	2022-02-17	34503513	Harshfield EL	2021-09-10	BMC Med	www.ncbi.nlm.nih.gov/pubmed/34503513	Genome-wide analysis of blood lipid metabolites in over 5000 South Asians reveals biological insights at cardiometabolic disease loci.	Sphingomyelin(42:4)_[M+H]1+ levels	5,662 Pakistani ancestry individuals	NA	8p21.3		LPL - RPL30P9	ENSG00000175445	ENSG00000242709		21719	124365	rs114566157-G	rs114566157	0	114566157	intergenic_variant	1	NR	7e-30	29.1549		0.1247	[0.1-0.15] unit decrease	Illumina [6720657] (imputed)	N
31	rs115849089	8	19846489	rs114566157	2022-02-17	34503513	Harshfield EL	2021-09-10	BMC Med	www.ncbi.nlm.nih.gov/pubmed/34503513	Genome-wide analysis of blood lipid metabolites in over 5000 South Asians reveals biological insights at cardiometabolic disease loci.	Triacylglycerol(53:3)_[M+NH4]1+ levels	5,662 Pakistani ancestry individuals	NA	8p21.3		LPL - RPL30P9	ENSG00000175445	ENSG00000242709		21719	124365	rs114566157-T	rs114566157	0	114566157	intergenic_variant	1	NR	8e-30	29.0969		0.08	[0.066-0.094] unit increase	Illumina [6720657] (imputed)	N
31	rs115849089	8	19847060	rs12682115	2020-09-21	32888493	Chen MH	2020-09-01	Cell	www.ncbi.nlm.nih.gov/pubmed/32888493	Trans-ethnic and Ancestry-Specific Blood-Cell Genetics in 746,667 Individuals from 5 Global Populations.	Eosinophil counts	583,850 African American or Afro-Caribbean, African ancestry, European ancestry, East Asian ancestry, Hispanic or Latin American and South Asian ancestry individuals	NA	8p21.3	NR	LPL - RPL30P9	ENSG00000175445	ENSG00000242709		22290	123794	rs12682115-A	rs12682115	0	12682115	intergenic_variant	1	0.103027	4e-11	10.3979		NA		Affymetrix, Illumina [19872809] (imputed)	N
31	rs115849089	8	19847060	rs12682115	2022-02-17	34503513	Harshfield EL	2021-09-10	BMC Med	www.ncbi.nlm.nih.gov/pubmed/34503513	Genome-wide analysis of blood lipid metabolites in over 5000 South Asians reveals biological insights at cardiometabolic disease loci.	Diacylglycerol(34:1)_[M+H-H2O]1+ levels	5,662 Pakistani ancestry individuals	NA	8p21.3		LPL - RPL30P9	ENSG00000175445	ENSG00000242709		22290	123794	rs12682115-C	rs12682115	0	12682115	intergenic_variant	1	NR	3e-26	25.5229		0.0786	[0.064-0.093] unit decrease	Illumina [6720657] (imputed)	N
31	rs115849089	8	19847060	rs12682115	2022-02-17	34503513	Harshfield EL	2021-09-10	BMC Med	www.ncbi.nlm.nih.gov/pubmed/34503513	Genome-wide analysis of blood lipid metabolites in over 5000 South Asians reveals biological insights at cardiometabolic disease loci.	Diacylglycerol(34:2)_[M+H-H2O]1+ levels	5,662 Pakistani ancestry individuals	NA	8p21.3		LPL - RPL30P9	ENSG00000175445	ENSG00000242709		22290	123794	rs12682115-T	rs12682115	0	12682115	intergenic_variant	1	NR	3e-26	25.5229		0.1126	[0.092-0.133] unit decrease	Illumina [6720657] (imputed)	N
31	rs115849089	8	19847060	rs12682115	2022-02-17	34503513	Harshfield EL	2021-09-10	BMC Med	www.ncbi.nlm.nih.gov/pubmed/34503513	Genome-wide analysis of blood lipid metabolites in over 5000 South Asians reveals biological insights at cardiometabolic disease loci.	Sphingomyelin(42:3)_[M+H]1+ levels	5,662 Pakistani ancestry individuals	NA	8p21.3		LPL - RPL30P9	ENSG00000175445	ENSG00000242709		22290	123794	rs12682115-C	rs12682115	0	12682115	intergenic_variant	1	NR	3e-26	25.5229		0.0786	[0.064-0.093] unit decrease	Illumina [6720657] (imputed)	N
31	rs115849089	8	19847060	rs12682115	2022-02-17	34503513	Harshfield EL	2021-09-10	BMC Med	www.ncbi.nlm.nih.gov/pubmed/34503513	Genome-wide analysis of blood lipid metabolites in over 5000 South Asians reveals biological insights at cardiometabolic disease loci.	Sphingomyelin(42:4)_[M+H]1+ levels	5,662 Pakistani ancestry individuals	NA	8p21.3		LPL - RPL30P9	ENSG00000175445	ENSG00000242709		22290	123794	rs12682115-C	rs12682115	0	12682115	intergenic_variant	1	NR	3e-26	25.5229		0.1327	[0.11-0.16] unit increase	Illumina [6720657] (imputed)	N
31	rs115849089	8	19847223	rs78013771	2022-02-17	34503513	Harshfield EL	2021-09-10	BMC Med	www.ncbi.nlm.nih.gov/pubmed/34503513	Genome-wide analysis of blood lipid metabolites in over 5000 South Asians reveals biological insights at cardiometabolic disease loci.	Diacylglycerol(34:2)_[M+H-H2O]1+ levels	5,662 Pakistani ancestry individuals	NA	8p21.3		LPL - RPL30P9	ENSG00000175445	ENSG00000242709		22453	123631	rs78013771-G	rs78013771	0	78013771	intergenic_variant	1	NR	4e-10	9.39794		0.1036	[0.071-0.136] unit decrease	Illumina [6720657] (imputed)	N
31	rs115849089	8	19847223	rs78013771	2022-02-17	34503513	Harshfield EL	2021-09-10	BMC Med	www.ncbi.nlm.nih.gov/pubmed/34503513	Genome-wide analysis of blood lipid metabolites in over 5000 South Asians reveals biological insights at cardiometabolic disease loci.	Diacylglycerol(34:1)_[M+H-H2O]1+ levels	5,662 Pakistani ancestry individuals	NA	8p21.3		LPL - RPL30P9	ENSG00000175445	ENSG00000242709		22453	123631	rs78013771-G	rs78013771	0	78013771	intergenic_variant	1	NR	4e-10	9.39794		0.0475	[0.033-0.062] unit decrease	Illumina [6720657] (imputed)	N
31	rs115849089	8	19847223	rs78013771	2022-02-17	34503513	Harshfield EL	2021-09-10	BMC Med	www.ncbi.nlm.nih.gov/pubmed/34503513	Genome-wide analysis of blood lipid metabolites in over 5000 South Asians reveals biological insights at cardiometabolic disease loci.	Sphingomyelin(42:3)_[M+H]1+ levels	5,662 Pakistani ancestry individuals	NA	8p21.3		LPL - RPL30P9	ENSG00000175445	ENSG00000242709		22453	123631	rs78013771-C	rs78013771	0	78013771	intergenic_variant	1	NR	4e-10	9.39794		0.0212	[0.015-0.028] unit decrease	Illumina [6720657] (imputed)	N
31	rs115849089	8	19847223	rs78013771	2022-02-17	34503513	Harshfield EL	2021-09-10	BMC Med	www.ncbi.nlm.nih.gov/pubmed/34503513	Genome-wide analysis of blood lipid metabolites in over 5000 South Asians reveals biological insights at cardiometabolic disease loci.	Sphingomyelin(42:4)_[M+H]1+ levels	5,662 Pakistani ancestry individuals	NA	8p21.3		LPL - RPL30P9	ENSG00000175445	ENSG00000242709		22453	123631	rs78013771-C	rs78013771	0	78013771	intergenic_variant	1	NR	4e-10	9.39794		0.1044	[0.072-0.137] unit increase	Illumina [6720657] (imputed)	N
31	rs115849089	8	19847223	rs78013771	2022-02-17	34503513	Harshfield EL	2021-09-10	BMC Med	www.ncbi.nlm.nih.gov/pubmed/34503513	Genome-wide analysis of blood lipid metabolites in over 5000 South Asians reveals biological insights at cardiometabolic disease loci.	Triacylglycerol(53:3)_[M+NH4]1+ levels	5,662 Pakistani ancestry individuals	NA	8p21.3		LPL - RPL30P9	ENSG00000175445	ENSG00000242709		22453	123631	rs78013771-T	rs78013771	0	78013771	intergenic_variant	1	NR	4e-10	9.39794		0.0836	[0.057-0.11] unit increase	Illumina [6720657] (imputed)	N
31	rs115849089	8	19847441	rs76496571	2022-02-17	34503513	Harshfield EL	2021-09-10	BMC Med	www.ncbi.nlm.nih.gov/pubmed/34503513	Genome-wide analysis of blood lipid metabolites in over 5000 South Asians reveals biological insights at cardiometabolic disease loci.	Diacylglycerol(34:2)_[M+H-H2O]1+ levels	5,662 Pakistani ancestry individuals	NA	8p21.3		LPL - RPL30P9	ENSG00000175445	ENSG00000242709		22671	123413	rs76496571-C	rs76496571	0	76496571	intergenic_variant	1	NR	3e-10	9.52288		0.0792	[0.055-0.104] unit decrease	Illumina [6720657] (imputed)	N
31	rs115849089	8	19847441	rs76496571	2022-02-17	34503513	Harshfield EL	2021-09-10	BMC Med	www.ncbi.nlm.nih.gov/pubmed/34503513	Genome-wide analysis of blood lipid metabolites in over 5000 South Asians reveals biological insights at cardiometabolic disease loci.	Diacylglycerol(34:1)_[M+H-H2O]1+ levels	5,662 Pakistani ancestry individuals	NA	8p21.3		LPL - RPL30P9	ENSG00000175445	ENSG00000242709		22671	123413	rs76496571-T	rs76496571	0	76496571	intergenic_variant	1	NR	3e-10	9.52288		0.0822	[0.057-0.108] unit increase	Illumina [6720657] (imputed)	N
31	rs115849089	8	19847441	rs76496571	2022-02-17	34503513	Harshfield EL	2021-09-10	BMC Med	www.ncbi.nlm.nih.gov/pubmed/34503513	Genome-wide analysis of blood lipid metabolites in over 5000 South Asians reveals biological insights at cardiometabolic disease loci.	Sphingomyelin(42:3)_[M+H]1+ levels	5,662 Pakistani ancestry individuals	NA	8p21.3		LPL - RPL30P9	ENSG00000175445	ENSG00000242709		22671	123413	rs76496571-T	rs76496571	0	76496571	intergenic_variant	1	NR	3e-10	9.52288		0.104	[0.071-0.137] unit decrease	Illumina [6720657] (imputed)	N
31	rs115849089	8	19847441	rs76496571	2022-02-17	34503513	Harshfield EL	2021-09-10	BMC Med	www.ncbi.nlm.nih.gov/pubmed/34503513	Genome-wide analysis of blood lipid metabolites in over 5000 South Asians reveals biological insights at cardiometabolic disease loci.	Sphingomyelin(42:4)_[M+H]1+ levels	5,662 Pakistani ancestry individuals	NA	8p21.3		LPL - RPL30P9	ENSG00000175445	ENSG00000242709		22671	123413	rs76496571-C	rs76496571	0	76496571	intergenic_variant	1	NR	3e-10	9.52288		0.0775	[0.053-0.102] unit decrease	Illumina [6720657] (imputed)	N
31	rs115849089	8	19847441	rs76496571	2022-02-17	34503513	Harshfield EL	2021-09-10	BMC Med	www.ncbi.nlm.nih.gov/pubmed/34503513	Genome-wide analysis of blood lipid metabolites in over 5000 South Asians reveals biological insights at cardiometabolic disease loci.	Triacylglycerol(53:3)_[M+NH4]1+ levels	5,662 Pakistani ancestry individuals	NA	8p21.3		LPL - RPL30P9	ENSG00000175445	ENSG00000242709		22671	123413	rs76496571-A	rs76496571	0	76496571	intergenic_variant	1	NR	3e-10	9.52288		0.0899	[0.062-0.118] unit decrease	Illumina [6720657] (imputed)	N
31	rs115849089	8	19847690	rs10503669	2020-02-19	31910446	Oh SW	2020-01-07	PLoS One	www.ncbi.nlm.nih.gov/pubmed/31910446	Genome-wide association study of metabolic syndrome in Korean populations.	Hypertriglyceridemia	7,423 Korean ancestry cases and controls	NA	8p21.3	NR	LPL - RPL30P9	ENSG00000175445	ENSG00000242709		22920	123164	rs10503669-?	rs10503669	0	10503669	intergenic_variant	1	NR	3e-06	5.52288		1.40449	[1.22-1.62]	Affymetrix [at least 584061] (imputed)	N
31	rs115849089	8	19847690	rs10503669	2020-06-11	31902109	Li D	2020-01-04	Genes Genomics	www.ncbi.nlm.nih.gov/pubmed/31902109	Progressive effects of single-nucleotide polymorphisms on 16 phenotypic traits based on longitudinal data.	Cholesterol	6,840 Korean ancestry individuals	NA	8p21.3	LPL, SLC18A1	LPL - RPL30P9	ENSG00000175445	ENSG00000242709		22920	123164	rs10503669-T	rs10503669	0	10503669	intergenic_variant	1	0.1207	2e-16	15.699	(TG)	0.08902	NR unit decrease	Affymetrix [305158]	N
31	rs115849089	8	19847690	rs10503669	2017-06-26	28334899	Spracklen CN	2017-02-21	Hum Mol Genet	www.ncbi.nlm.nih.gov/pubmed/28334899	Association analyses of East Asian individuals and trans-ancestry analyses with European individuals reveal new loci associated with cholesterol and triglyceride levels.	Triglyceride levels	18,421 East Asian ancestry individuals	38,060 East Asian ancestry individuals	8p21.3	LPL	LPL - RPL30P9	ENSG00000175445	ENSG00000242709		22920	123164	rs10503669-A	rs10503669	0	10503669	intergenic_variant	1	0.11	1e-19	19	(BMI unadjusted)	0.16	[0.13-0.19] unit decrease	Affymetrix, Illumina [~ 2400000] (imputed)	N
31	rs115849089	8	19847690	rs10503669	2011-10-11	21909109	Kim YJ	2011-09-11	Nat Genet	www.ncbi.nlm.nih.gov/pubmed/21909109	Large-scale genome-wide association studies in East Asians identify new genetic loci influencing metabolic traits.	HDL cholesterol	12,545 Korean ancestry individuals	Up to 30,395 East Asian ancestry individuals	8p21.3	LPL	LPL - RPL30P9	ENSG00000175445	ENSG00000242709		22920	123164	rs10503669-T	rs10503669	0	10503669	intergenic_variant	1	0.12	8e-43	42.0969		0.0426	[0.037-0.049] mg/dL increase	Affymetrix [~ 2200000] (imputed)	N
31	rs115849089	8	19847690	rs10503669	2011-10-11	21909109	Kim YJ	2011-09-11	Nat Genet	www.ncbi.nlm.nih.gov/pubmed/21909109	Large-scale genome-wide association studies in East Asians identify new genetic loci influencing metabolic traits.	Triglycerides	12,545 Korean ancestry individuals	Up to 30,395 East Asian ancestry individuals	8p21.3	LPL	LPL - RPL30P9	ENSG00000175445	ENSG00000242709		22920	123164	rs10503669-T	rs10503669	0	10503669	intergenic_variant	1	0.12	7e-39	38.1549		0.0857	[0.073-0.098] mg/dL decrease	Affymetrix [~ 2200000] (imputed)	N
31	rs115849089	8	19847690	rs10503669	2008-09-16	18193043	Willer CJ	2008-01-13	Nat Genet	www.ncbi.nlm.nih.gov/pubmed/18193043	Newly identified loci that influence lipid concentrations and risk of coronary artery disease.	HDL cholesterol	8,656 European ancestry individuals	11,437 European ancestry individuals	8p21.3	LPL	LPL - RPL30P9	ENSG00000175445	ENSG00000242709		22920	123164	rs10503669-A	rs10503669	0	10503669	intergenic_variant	1	0.1	4e-19	18.3979		2.09	[NR] mg/dl increase	Affymetrix, Illumina [~ 2261000] (imputed)	N
31	rs115849089	8	19847690	rs10503669	2008-09-16	18193043	Willer CJ	2008-01-13	Nat Genet	www.ncbi.nlm.nih.gov/pubmed/18193043	Newly identified loci that influence lipid concentrations and risk of coronary artery disease.	Triglycerides	8,684 European ancestry individuals	9,741 European ancestry individuals	8p21.3	LPL	LPL - RPL30P9	ENSG00000175445	ENSG00000242709		22920	123164	rs10503669-C	rs10503669	0	10503669	intergenic_variant	1	0.9	4e-22	21.3979		11.57	[NR] mg/dl increase	Affymetrix, Illumina [~ 2261000] (imputed)	N
31	rs115849089	8	19847690	rs10503669	2019-03-28	30718733	Moon S	2019-02-04	Sci Rep	www.ncbi.nlm.nih.gov/pubmed/30718733	The Korea Biobank Array: Design and Identification of Coding Variants Associated with Blood Biochemical Traits.	Triglyceride levels	6,949 Korean ancestry individuals	6,000 Korean ancestry individuals	8p21.3	LPL	LPL - RPL30P9	ENSG00000175445	ENSG00000242709		22920	123164	rs10503669-?	rs10503669	0	10503669	intergenic_variant	1		1e-12	12		NA		Affymetrix [at least 805769] (imputed)	N
31	rs115849089	8	19847690	rs10503669	2019-03-28	30718733	Moon S	2019-02-04	Sci Rep	www.ncbi.nlm.nih.gov/pubmed/30718733	The Korea Biobank Array: Design and Identification of Coding Variants Associated with Blood Biochemical Traits.	High density lipoprotein cholesterol levels	6,949 Korean ancestry individuals	6,000 Korean ancestry individuals	8p21.3	LPL	LPL - RPL30P9	ENSG00000175445	ENSG00000242709		22920	123164	rs10503669-?	rs10503669	0	10503669	intergenic_variant	1		1e-11	11		NA		Affymetrix [at least 805769] (imputed)	N
31	rs115849089	8	19847690	rs10503669	2019-07-01	31217584	Wojcik GL	2019-06-19	Nature	www.ncbi.nlm.nih.gov/pubmed/31217584	Genetic analyses of diverse populations improves discovery for complex traits.	High density lipoprotein cholesterol levels	10,085 African American individuals, 17,751 Hispanic/Latino individuals, 2,378 Asian ancestry individuals, 1,912 Native Hawaiian ancestry individuals, 604 Native American ancestry individuals, 333 individuals	NA	8p21.3	NR	LPL - RPL30P9	ENSG00000175445	ENSG00000242709		22920	123164	rs10503669-?	rs10503669	0	10503669	intergenic_variant	1	NR	7e-22	21.1549		2.04328	[1.63-2.46] unit increase	Illumina [31978362] (imputed)	N
31	rs115849089	8	19847690	rs10503669	2019-07-02	31217584	Wojcik GL	2019-06-19	Nature	www.ncbi.nlm.nih.gov/pubmed/31217584	Genetic analyses of diverse populations improves discovery for complex traits.	Triglyceride levels	9,980 African American individuals, 17,856 Hispanic/Latino individuals, 2,381 Asian ancestry individuals, 1,915 Native Hawaiian ancestry individuals, 604 Native American ancestry individuals, 360 individuals	NA	8p21.3	NR	LPL - RPL30P9	ENSG00000175445	ENSG00000242709		22920	123164	rs10503669-?	rs10503669	0	10503669	intergenic_variant	1	NR	6e-32	31.2218		0.0898103	[0.075-0.105] unit decrease	Illumina [31978265] (imputed)	N
31	rs115849089	8	19847690	rs10503669	2022-02-17	34503513	Harshfield EL	2021-09-10	BMC Med	www.ncbi.nlm.nih.gov/pubmed/34503513	Genome-wide analysis of blood lipid metabolites in over 5000 South Asians reveals biological insights at cardiometabolic disease loci.	Diacylglycerol_44:7_[M+H-H2O]1+ levels	13,814 British ancestry individuals	NA	8p21.3		LPL - RPL30P9	ENSG00000175445	ENSG00000242709		22920	123164	rs10503669-A	rs10503669	0	10503669	intergenic_variant	1	NR	1e-12	12		0.137195	[0.1-0.175] unit increase	Affymetrix [87696910] (imputed)	N
31	rs115849089	8	19847690	rs10503669	2022-02-17	34503513	Harshfield EL	2021-09-10	BMC Med	www.ncbi.nlm.nih.gov/pubmed/34503513	Genome-wide analysis of blood lipid metabolites in over 5000 South Asians reveals biological insights at cardiometabolic disease loci.	Diacylglycerol_34:2_[M+H-H2O]1+ levels	13,814 British ancestry individuals	NA	8p21.3		LPL - RPL30P9	ENSG00000175445	ENSG00000242709		22920	123164	rs10503669-A	rs10503669	0	10503669	intergenic_variant	1	NR	8e-12	11.0969		0.119132	[0.085-0.153] unit decrease	Affymetrix [87696910] (imputed)	N
31	rs115849089	8	19847690	rs10503669	2022-02-17	34503513	Harshfield EL	2021-09-10	BMC Med	www.ncbi.nlm.nih.gov/pubmed/34503513	Genome-wide analysis of blood lipid metabolites in over 5000 South Asians reveals biological insights at cardiometabolic disease loci.	Diacylglycerol_34:1_[M+H-H2O]1+ levels	13,814 British ancestry individuals	NA	8p21.3		LPL - RPL30P9	ENSG00000175445	ENSG00000242709		22920	123164	rs10503669-A	rs10503669	0	10503669	intergenic_variant	1	NR	8e-11	10.0969		0.115405	[0.081-0.15] unit decrease	Affymetrix [87696910] (imputed)	N
31	rs115849089	8	19847690	rs10503669	2022-02-17	34503513	Harshfield EL	2021-09-10	BMC Med	www.ncbi.nlm.nih.gov/pubmed/34503513	Genome-wide analysis of blood lipid metabolites in over 5000 South Asians reveals biological insights at cardiometabolic disease loci.	Diacylglycerol_36:2_[M+H-H2O]1+ levels	13,814 British ancestry individuals	NA	8p21.3		LPL - RPL30P9	ENSG00000175445	ENSG00000242709		22920	123164	rs10503669-A	rs10503669	0	10503669	intergenic_variant	1	NR	2e-11	10.699		0.117807	[0.084-0.152] unit decrease	Affymetrix [87696910] (imputed)	N
31	rs115849089	8	19847690	rs10503669	2022-02-17	34503513	Harshfield EL	2021-09-10	BMC Med	www.ncbi.nlm.nih.gov/pubmed/34503513	Genome-wide analysis of blood lipid metabolites in over 5000 South Asians reveals biological insights at cardiometabolic disease loci.	Diacylglycerol_36:3_[M+H-H2O]1+ levels	13,814 British ancestry individuals	NA	8p21.3		LPL - RPL30P9	ENSG00000175445	ENSG00000242709		22920	123164	rs10503669-A	rs10503669	0	10503669	intergenic_variant	1	NR	6e-12	11.2218		0.122005	[0.087-0.157] unit decrease	Affymetrix [87696910] (imputed)	N
31	rs115849089	8	19847690	rs10503669	2022-02-17	34503513	Harshfield EL	2021-09-10	BMC Med	www.ncbi.nlm.nih.gov/pubmed/34503513	Genome-wide analysis of blood lipid metabolites in over 5000 South Asians reveals biological insights at cardiometabolic disease loci.	Phosphatidylcholine-O_32:1_[M+H]1+/Phosphatidylcholine-P_32:0_[M+H]1+/Phosphatidylethanolamine-O_35:1_[M+H]1+ levels	13,814 British ancestry individuals	NA	8p21.3		LPL - RPL30P9	ENSG00000175445	ENSG00000242709		22920	123164	rs10503669-A	rs10503669	0	10503669	intergenic_variant	1	NR	5e-12	11.301		0.136441	[0.098-0.175] unit increase	Affymetrix [87696910] (imputed)	N
31	rs115849089	8	19847690	rs10503669	2022-02-17	34503513	Harshfield EL	2021-09-10	BMC Med	www.ncbi.nlm.nih.gov/pubmed/34503513	Genome-wide analysis of blood lipid metabolites in over 5000 South Asians reveals biological insights at cardiometabolic disease loci.	Sphingomyelin_38:1_[M+H]1+ levels	13,814 British ancestry individuals	NA	8p21.3		LPL - RPL30P9	ENSG00000175445	ENSG00000242709		22920	123164	rs10503669-A	rs10503669	0	10503669	intergenic_variant	1	NR	1e-13	13		0.144882	[0.11-0.18] unit increase	Affymetrix [87696910] (imputed)	N
31	rs115849089	8	19847690	rs10503669	2022-02-17	34503513	Harshfield EL	2021-09-10	BMC Med	www.ncbi.nlm.nih.gov/pubmed/34503513	Genome-wide analysis of blood lipid metabolites in over 5000 South Asians reveals biological insights at cardiometabolic disease loci.	Sphingomyelin_36:0_[M+H]1+ levels	13,814 British ancestry individuals	NA	8p21.3		LPL - RPL30P9	ENSG00000175445	ENSG00000242709		22920	123164	rs10503669-A	rs10503669	0	10503669	intergenic_variant	1	NR	8e-15	14.0969		0.148317	[0.11-0.19] unit increase	Affymetrix [87696910] (imputed)	N
31	rs115849089	8	19847690	rs10503669	2022-02-17	34503513	Harshfield EL	2021-09-10	BMC Med	www.ncbi.nlm.nih.gov/pubmed/34503513	Genome-wide analysis of blood lipid metabolites in over 5000 South Asians reveals biological insights at cardiometabolic disease loci.	Sphingomyelin_34:0_[M+H]1+ levels	13,814 British ancestry individuals	NA	8p21.3		LPL - RPL30P9	ENSG00000175445	ENSG00000242709		22920	123164	rs10503669-A	rs10503669	0	10503669	intergenic_variant	1	NR	2e-12	11.699		0.13659	[0.099-0.174] unit increase	Affymetrix [87696910] (imputed)	N
31	rs115849089	8	19847690	rs10503669	2022-02-17	34503513	Harshfield EL	2021-09-10	BMC Med	www.ncbi.nlm.nih.gov/pubmed/34503513	Genome-wide analysis of blood lipid metabolites in over 5000 South Asians reveals biological insights at cardiometabolic disease loci.	Sphingomyelin_34:1_[M+H]1+ levels	13,814 British ancestry individuals	NA	8p21.3		LPL - RPL30P9	ENSG00000175445	ENSG00000242709		22920	123164	rs10503669-A	rs10503669	0	10503669	intergenic_variant	1	NR	1e-12	12		0.141465	[0.1-0.18] unit increase	Affymetrix [87696910] (imputed)	N
31	rs115849089	8	19847690	rs10503669	2022-02-17	34503513	Harshfield EL	2021-09-10	BMC Med	www.ncbi.nlm.nih.gov/pubmed/34503513	Genome-wide analysis of blood lipid metabolites in over 5000 South Asians reveals biological insights at cardiometabolic disease loci.	Sphingomyelin_34:2_[M+H]1+ levels	13,814 British ancestry individuals	NA	8p21.3		LPL - RPL30P9	ENSG00000175445	ENSG00000242709		22920	123164	rs10503669-A	rs10503669	0	10503669	intergenic_variant	1	NR	1e-10	10		0.117972	[0.082-0.154] unit increase	Affymetrix [87696910] (imputed)	N
31	rs115849089	8	19847690	rs10503669	2022-02-17	34503513	Harshfield EL	2021-09-10	BMC Med	www.ncbi.nlm.nih.gov/pubmed/34503513	Genome-wide analysis of blood lipid metabolites in over 5000 South Asians reveals biological insights at cardiometabolic disease loci.	Sphingomyelin_36:2_[M+H]1+ levels	13,814 British ancestry individuals	NA	8p21.3		LPL - RPL30P9	ENSG00000175445	ENSG00000242709		22920	123164	rs10503669-A	rs10503669	0	10503669	intergenic_variant	1	NR	6e-13	12.2218		0.136613	[0.099-0.174] unit increase	Affymetrix [87696910] (imputed)	N
31	rs115849089	8	19847690	rs10503669	2022-02-17	34503513	Harshfield EL	2021-09-10	BMC Med	www.ncbi.nlm.nih.gov/pubmed/34503513	Genome-wide analysis of blood lipid metabolites in over 5000 South Asians reveals biological insights at cardiometabolic disease loci.	Sphingomyelin_36:1_[M+H]1+ levels	13,814 British ancestry individuals	NA	8p21.3		LPL - RPL30P9	ENSG00000175445	ENSG00000242709		22920	123164	rs10503669-A	rs10503669	0	10503669	intergenic_variant	1	NR	1e-14	14		0.151774	[0.11-0.19] unit increase	Affymetrix [87696910] (imputed)	N
31	rs115849089	8	19847690	rs10503669	2022-02-17	34503513	Harshfield EL	2021-09-10	BMC Med	www.ncbi.nlm.nih.gov/pubmed/34503513	Genome-wide analysis of blood lipid metabolites in over 5000 South Asians reveals biological insights at cardiometabolic disease loci.	Triacylglycerol_46:5_[M+NH4]1+ levels	13,814 British ancestry individuals	NA	8p21.3		LPL - RPL30P9	ENSG00000175445	ENSG00000242709		22920	123164	rs10503669-A	rs10503669	0	10503669	intergenic_variant	1	NR	3e-10	9.52288		0.144365	[0.1-0.189] unit increase	Affymetrix [87696910] (imputed)	N
31	rs59147390	8	19848080	rs17410962	2020-02-19	31910446	Oh SW	2020-01-07	PLoS One	www.ncbi.nlm.nih.gov/pubmed/31910446	Genome-wide association study of metabolic syndrome in Korean populations.	Hypertriglyceridemia	7,423 Korean ancestry cases and controls	NA	8p21.3	NR	LPL - RPL30P9	ENSG00000175445	ENSG00000242709		23310	122774	rs17410962-?	rs17410962	0	17410962	intergenic_variant	1	NR	4e-06	5.39794		1.39276	[1.21-1.6]	Affymetrix [at least 584061] (imputed)	N
31	rs59147390	8	19848080	rs17410962	2018-07-02	29615537	Kulminski AM	2018-03-01	Aging (Albany NY)	www.ncbi.nlm.nih.gov/pubmed/29615537	Strong impact of natural-selection-free heterogeneity in genetics of age-related phenotypes.	High density lipoprotein cholesterol levels	up to 33,431 European ancestry individuals	NA	8p21.3	LPL	LPL - RPL30P9	ENSG00000175445	ENSG00000242709		23310	122774	rs17410962-A	rs17410962	0	17410962	intergenic_variant	1	0.1366	8e-32	31.0969		3.96622	[3.3-4.63] unit increase	Affymetrix, Illumina [~ 2500000] (imputed)	N
31	rs59147390	8	19848080	rs17410962	2018-07-02	29615537	Kulminski AM	2018-03-01	Aging (Albany NY)	www.ncbi.nlm.nih.gov/pubmed/29615537	Strong impact of natural-selection-free heterogeneity in genetics of age-related phenotypes.	Triglyceride levels	up to 33,431 European ancestry individuals	NA	8p21.3	LPL	LPL - RPL30P9	ENSG00000175445	ENSG00000242709		23310	122774	rs17410962-A	rs17410962	0	17410962	intergenic_variant	1	0.1366	5e-28	27.301		8.335	[6.85-9.82] unit decrease	Affymetrix, Illumina [~ 2500000] (imputed)	N
31	rs59147390	8	19848080	rs17410962	2013-11-29	23726366	Coram MA	2013-05-29	Am J Hum Genet	www.ncbi.nlm.nih.gov/pubmed/23726366	Genome-wide characterization of shared and distinct genetic components that influence blood lipid levels in ethnically diverse human populations.	Triglycerides	7,601 African American individuals, 3,335 Hispanic individuals	7,138 African American individuals	8p21.3	LPL	LPL - RPL30P9	ENSG00000175445	ENSG00000242709		23310	122774	rs17410962-G	rs17410962	0	17410962	intergenic_variant	1	0.112	7e-09	8.1549	(Hispanic)	0.1064	[NR] unit decrease	Affymetrix [NR]	N
31	rs59147390	8	19848080	rs17410962	2019-07-01	31217584	Wojcik GL	2019-06-19	Nature	www.ncbi.nlm.nih.gov/pubmed/31217584	Genetic analyses of diverse populations improves discovery for complex traits.	High density lipoprotein cholesterol levels	10,085 African American individuals, 17,751 Hispanic/Latino individuals, 2,378 Asian ancestry individuals, 1,912 Native Hawaiian ancestry individuals, 604 Native American ancestry individuals, 333 individuals	NA	8p21.3	NR	LPL - RPL30P9	ENSG00000175445	ENSG00000242709		23310	122774	rs17410962-?	rs17410962	0	17410962	intergenic_variant	1	NR	8e-29	28.0969		1.80097	[1.48-2.12] unit increase	Illumina [31978362] (imputed)	N
31	rs59147390	8	19848080	rs17410962	2019-07-02	31217584	Wojcik GL	2019-06-19	Nature	www.ncbi.nlm.nih.gov/pubmed/31217584	Genetic analyses of diverse populations improves discovery for complex traits.	Triglyceride levels	9,980 African American individuals, 17,856 Hispanic/Latino individuals, 2,381 Asian ancestry individuals, 1,915 Native Hawaiian ancestry individuals, 604 Native American ancestry individuals, 360 individuals	NA	8p21.3	NR	LPL - RPL30P9	ENSG00000175445	ENSG00000242709		23310	122774	rs17410962-?	rs17410962	0	17410962	intergenic_variant	1	NR	1e-33	33		0.0684673	[0.057-0.08] unit decrease	Illumina [31978265] (imputed)	N
31	rs59147390	8	19848080	rs17410962	2022-06-06	34906840	Trinder M	2021-12-06	Atherosclerosis	www.ncbi.nlm.nih.gov/pubmed/34906840	Polygenic architecture and cardiovascular risk of familial combined hyperlipidemia.	Familial combined hyperlipidemia defined by Consensus criteria	39,961 British ancestry cases, 309,261 British ancestry controls	NA	8p21.3		LPL - RPL30P9	ENSG00000175445	ENSG00000242709		23310	122774	rs17410962-G	rs17410962	0	17410962	intergenic_variant	1	0.882061	3e-54	53.5229		0.191625	[0.17-0.22] unit increase	Affymetrix [8802648] (imputed)	N
31	rs59147390	8	19848080	rs17410962	2022-06-06	34906840	Trinder M	2021-12-06	Atherosclerosis	www.ncbi.nlm.nih.gov/pubmed/34906840	Polygenic architecture and cardiovascular risk of familial combined hyperlipidemia.	Familial combined hyperlipidemia defined by Brunzell criteria	3,838 British ancestry cases, 345,384 British ancestry controls	NA	8p21.3		LPL - RPL30P9	ENSG00000175445	ENSG00000242709		23310	122774	rs17410962-G	rs17410962	0	17410962	intergenic_variant	1	0.882061	3e-23	22.5229		0.391176	[0.31-0.47] unit increase	Affymetrix [8802648] (imputed)	N
31	rs59147390	8	19848080	rs17410962	2022-02-17	34503513	Harshfield EL	2021-09-10	BMC Med	www.ncbi.nlm.nih.gov/pubmed/34503513	Genome-wide analysis of blood lipid metabolites in over 5000 South Asians reveals biological insights at cardiometabolic disease loci.	Sphingomyelin(42:3)_[M+H]1+ levels	5,662 Pakistani ancestry individuals	NA	8p21.3		LPL - RPL30P9	ENSG00000175445	ENSG00000242709		23310	122774	rs17410962-G	rs17410962	0	17410962	intergenic_variant	1	NR	6e-22	21.2218		0.0555	[0.044-0.067] unit increase	Illumina [6720657] (imputed)	N
31	rs115849089	8	19848499	rs17489185	2022-02-17	34503513	Harshfield EL	2021-09-10	BMC Med	www.ncbi.nlm.nih.gov/pubmed/34503513	Genome-wide analysis of blood lipid metabolites in over 5000 South Asians reveals biological insights at cardiometabolic disease loci.	Diacylglycerol(34:1)_[M+H-H2O]1+ levels	5,662 Pakistani ancestry individuals	NA	8p21.3		LPL - RPL30P9	ENSG00000175445	ENSG00000242709		23729	122355	rs17489185-G	rs17489185	0	17489185	intergenic_variant	1	NR	6e-14	13.2218		0.0923	[0.068-0.116] unit decrease	Illumina [6720657] (imputed)	N
31	rs115849089	8	19848499	rs17489185	2022-02-17	34503513	Harshfield EL	2021-09-10	BMC Med	www.ncbi.nlm.nih.gov/pubmed/34503513	Genome-wide analysis of blood lipid metabolites in over 5000 South Asians reveals biological insights at cardiometabolic disease loci.	Diacylglycerol(34:2)_[M+H-H2O]1+ levels	5,662 Pakistani ancestry individuals	NA	8p21.3		LPL - RPL30P9	ENSG00000175445	ENSG00000242709		23729	122355	rs17489185-G	rs17489185	0	17489185	intergenic_variant	1	NR	6e-14	13.2218		0.1303	[0.096-0.164] unit increase	Illumina [6720657] (imputed)	N
31	rs115849089	8	19848499	rs17489185	2022-02-17	34503513	Harshfield EL	2021-09-10	BMC Med	www.ncbi.nlm.nih.gov/pubmed/34503513	Genome-wide analysis of blood lipid metabolites in over 5000 South Asians reveals biological insights at cardiometabolic disease loci.	Sphingomyelin(42:3)_[M+H]1+ levels	5,662 Pakistani ancestry individuals	NA	8p21.3		LPL - RPL30P9	ENSG00000175445	ENSG00000242709		23729	122355	rs17489185-G	rs17489185	0	17489185	intergenic_variant	1	NR	6e-14	13.2218		0.0655	[0.048-0.083] unit decrease	Illumina [6720657] (imputed)	N
31	rs115849089	8	19848499	rs17489185	2022-02-17	34503513	Harshfield EL	2021-09-10	BMC Med	www.ncbi.nlm.nih.gov/pubmed/34503513	Genome-wide analysis of blood lipid metabolites in over 5000 South Asians reveals biological insights at cardiometabolic disease loci.	Sphingomyelin(42:4)_[M+H]1+ levels	5,662 Pakistani ancestry individuals	NA	8p21.3		LPL - RPL30P9	ENSG00000175445	ENSG00000242709		23729	122355	rs17489185-T	rs17489185	0	17489185	intergenic_variant	1	NR	6e-14	13.2218		0.0657	[0.049-0.083] unit increase	Illumina [6720657] (imputed)	N
31	rs115849089	8	19848499	rs17489185	2022-02-17	34503513	Harshfield EL	2021-09-10	BMC Med	www.ncbi.nlm.nih.gov/pubmed/34503513	Genome-wide analysis of blood lipid metabolites in over 5000 South Asians reveals biological insights at cardiometabolic disease loci.	Triacylglycerol(53:3)_[M+NH4]1+ levels	5,662 Pakistani ancestry individuals	NA	8p21.3		LPL - RPL30P9	ENSG00000175445	ENSG00000242709		23729	122355	rs17489185-G	rs17489185	0	17489185	intergenic_variant	1	NR	6e-14	13.2218		0.052	[0.038-0.066] unit decrease	Illumina [6720657] (imputed)	N
31	rs115849089	8	19848693	rs17410983	2022-11-17	34887591	Graham SE	2021-12-09	Nature	www.ncbi.nlm.nih.gov/pubmed/34887591	The power of genetic diversity in genome-wide association studies of lipids.	Low density lipoprotein cholesterol levels	40,963 South Asian ancestry individuals, 48,057 Hispanic individuals, 99,432 Admixed African or African ancestry individuals, 146,492 East Asian ancestry individuals, 1,320,016 European ancestry individuals	NA	8p21.3		LPL - RPL30P9	ENSG00000175445	ENSG00000242709		23923	122161	rs17410983-?	rs17410983	0	17410983	intergenic_variant	1	NR	1e-08	8		NA		NR [52000000] (imputed)	N
31	rs115849089	8	19848693	rs17410983	2022-02-17	34503513	Harshfield EL	2021-09-10	BMC Med	www.ncbi.nlm.nih.gov/pubmed/34503513	Genome-wide analysis of blood lipid metabolites in over 5000 South Asians reveals biological insights at cardiometabolic disease loci.	Diacylglycerol(34:1)_[M+H-H2O]1+ levels	5,662 Pakistani ancestry individuals	NA	8p21.3		LPL - RPL30P9	ENSG00000175445	ENSG00000242709		23923	122161	rs17410983-C	rs17410983	0	17410983	intergenic_variant	1	NR	6e-22	21.2218		0.09	[0.072-0.108] unit decrease	Illumina [6720657] (imputed)	N
31	rs115849089	8	19848693	rs17410983	2022-02-17	34503513	Harshfield EL	2021-09-10	BMC Med	www.ncbi.nlm.nih.gov/pubmed/34503513	Genome-wide analysis of blood lipid metabolites in over 5000 South Asians reveals biological insights at cardiometabolic disease loci.	Diacylglycerol(34:2)_[M+H-H2O]1+ levels	5,662 Pakistani ancestry individuals	NA	8p21.3		LPL - RPL30P9	ENSG00000175445	ENSG00000242709		23923	122161	rs17410983-G	rs17410983	0	17410983	intergenic_variant	1	NR	6e-22	21.2218		0.097	[0.077-0.117] unit decrease	Illumina [6720657] (imputed)	N
31	rs115849089	8	19848693	rs17410983	2022-02-17	34503513	Harshfield EL	2021-09-10	BMC Med	www.ncbi.nlm.nih.gov/pubmed/34503513	Genome-wide analysis of blood lipid metabolites in over 5000 South Asians reveals biological insights at cardiometabolic disease loci.	Sphingomyelin(42:3)_[M+H]1+ levels	5,662 Pakistani ancestry individuals	NA	8p21.3		LPL - RPL30P9	ENSG00000175445	ENSG00000242709		23923	122161	rs17410983-C	rs17410983	0	17410983	intergenic_variant	1	NR	6e-22	21.2218		0.0624	[0.05-0.075] unit increase	Illumina [6720657] (imputed)	N
31	rs115849089	8	19848693	rs17410983	2022-02-17	34503513	Harshfield EL	2021-09-10	BMC Med	www.ncbi.nlm.nih.gov/pubmed/34503513	Genome-wide analysis of blood lipid metabolites in over 5000 South Asians reveals biological insights at cardiometabolic disease loci.	Sphingomyelin(42:4)_[M+H]1+ levels	5,662 Pakistani ancestry individuals	NA	8p21.3		LPL - RPL30P9	ENSG00000175445	ENSG00000242709		23923	122161	rs17410983-T	rs17410983	0	17410983	intergenic_variant	1	NR	6e-22	21.2218		0.0616	[0.049-0.074] unit increase	Illumina [6720657] (imputed)	N
31	rs115849089	8	19848878	rs17489226	2022-02-17	34503513	Harshfield EL	2021-09-10	BMC Med	www.ncbi.nlm.nih.gov/pubmed/34503513	Genome-wide analysis of blood lipid metabolites in over 5000 South Asians reveals biological insights at cardiometabolic disease loci.	Diacylglycerol(34:1)_[M+H-H2O]1+ levels	5,662 Pakistani ancestry individuals	NA	8p21.3		LPL - RPL30P9	ENSG00000175445	ENSG00000242709		24108	121976	rs17489226-G	rs17489226	0	17489226	intergenic_variant	1	NR	6e-14	13.2218		0.0658	[0.049-0.083] unit decrease	Illumina [6720657] (imputed)	N
31	rs115849089	8	19848878	rs17489226	2022-02-17	34503513	Harshfield EL	2021-09-10	BMC Med	www.ncbi.nlm.nih.gov/pubmed/34503513	Genome-wide analysis of blood lipid metabolites in over 5000 South Asians reveals biological insights at cardiometabolic disease loci.	Diacylglycerol(34:2)_[M+H-H2O]1+ levels	5,662 Pakistani ancestry individuals	NA	8p21.3		LPL - RPL30P9	ENSG00000175445	ENSG00000242709		24108	121976	rs17489226-C	rs17489226	0	17489226	intergenic_variant	1	NR	6e-14	13.2218		0.0878	[0.065-0.111] unit decrease	Illumina [6720657] (imputed)	N
31	rs115849089	8	19848878	rs17489226	2022-02-17	34503513	Harshfield EL	2021-09-10	BMC Med	www.ncbi.nlm.nih.gov/pubmed/34503513	Genome-wide analysis of blood lipid metabolites in over 5000 South Asians reveals biological insights at cardiometabolic disease loci.	Sphingomyelin(42:3)_[M+H]1+ levels	5,662 Pakistani ancestry individuals	NA	8p21.3		LPL - RPL30P9	ENSG00000175445	ENSG00000242709		24108	121976	rs17489226-C	rs17489226	0	17489226	intergenic_variant	1	NR	6e-14	13.2218		0.0604	[0.045-0.076] unit increase	Illumina [6720657] (imputed)	N
31	rs115849089	8	19848878	rs17489226	2022-02-17	34503513	Harshfield EL	2021-09-10	BMC Med	www.ncbi.nlm.nih.gov/pubmed/34503513	Genome-wide analysis of blood lipid metabolites in over 5000 South Asians reveals biological insights at cardiometabolic disease loci.	Sphingomyelin(42:4)_[M+H]1+ levels	5,662 Pakistani ancestry individuals	NA	8p21.3		LPL - RPL30P9	ENSG00000175445	ENSG00000242709		24108	121976	rs17489226-A	rs17489226	0	17489226	intergenic_variant	1	NR	6e-14	13.2218		0.0541	[0.04-0.068] unit decrease	Illumina [6720657] (imputed)	N
31	rs115849089	8	19849272	rs17410996	2022-02-17	34503513	Harshfield EL	2021-09-10	BMC Med	www.ncbi.nlm.nih.gov/pubmed/34503513	Genome-wide analysis of blood lipid metabolites in over 5000 South Asians reveals biological insights at cardiometabolic disease loci.	Diacylglycerol(34:1)_[M+H-H2O]1+ levels	5,662 Pakistani ancestry individuals	NA	8p21.3		LPL - RPL30P9	ENSG00000175445	ENSG00000242709		24502	121582	rs17410996-G	rs17410996	0	17410996	intergenic_variant	1	NR	7e-22	21.1549		0.1788	[0.14-0.22] unit decrease	Illumina [6720657] (imputed)	N
31	rs115849089	8	19849272	rs17410996	2022-02-17	34503513	Harshfield EL	2021-09-10	BMC Med	www.ncbi.nlm.nih.gov/pubmed/34503513	Genome-wide analysis of blood lipid metabolites in over 5000 South Asians reveals biological insights at cardiometabolic disease loci.	Diacylglycerol(34:2)_[M+H-H2O]1+ levels	5,662 Pakistani ancestry individuals	NA	8p21.3		LPL - RPL30P9	ENSG00000175445	ENSG00000242709		24502	121582	rs17410996-C	rs17410996	0	17410996	intergenic_variant	1	NR	7e-22	21.1549		0.0776	[0.062-0.093] unit decrease	Illumina [6720657] (imputed)	N
31	rs115849089	8	19849272	rs17410996	2022-02-17	34503513	Harshfield EL	2021-09-10	BMC Med	www.ncbi.nlm.nih.gov/pubmed/34503513	Genome-wide analysis of blood lipid metabolites in over 5000 South Asians reveals biological insights at cardiometabolic disease loci.	Sphingomyelin(42:3)_[M+H]1+ levels	5,662 Pakistani ancestry individuals	NA	8p21.3		LPL - RPL30P9	ENSG00000175445	ENSG00000242709		24502	121582	rs17410996-T	rs17410996	0	17410996	intergenic_variant	1	NR	7e-22	21.1549		0.1788	[0.14-0.22] unit decrease	Illumina [6720657] (imputed)	N
31	rs115849089	8	19849272	rs17410996	2022-02-17	34503513	Harshfield EL	2021-09-10	BMC Med	www.ncbi.nlm.nih.gov/pubmed/34503513	Genome-wide analysis of blood lipid metabolites in over 5000 South Asians reveals biological insights at cardiometabolic disease loci.	Sphingomyelin(42:4)_[M+H]1+ levels	5,662 Pakistani ancestry individuals	NA	8p21.3		LPL - RPL30P9	ENSG00000175445	ENSG00000242709		24502	121582	rs17410996-C	rs17410996	0	17410996	intergenic_variant	1	NR	7e-22	21.1549		0.0819	[0.065-0.099] unit decrease	Illumina [6720657] (imputed)	N
31	rs115849089	8	19849670	rs75801420	2022-02-17	34503513	Harshfield EL	2021-09-10	BMC Med	www.ncbi.nlm.nih.gov/pubmed/34503513	Genome-wide analysis of blood lipid metabolites in over 5000 South Asians reveals biological insights at cardiometabolic disease loci.	Diacylglycerol(34:1)_[M+H-H2O]1+ levels	5,662 Pakistani ancestry individuals	NA	8p21.3		LPL - RPL30P9	ENSG00000175445	ENSG00000242709		24900	121184	rs75801420-A	rs75801420	0	75801420	intergenic_variant	1	NR	3e-10	9.52288		0.0382	[0.026-0.05] unit decrease	Illumina [6720657] (imputed)	N
31	rs115849089	8	19849670	rs75801420	2022-02-17	34503513	Harshfield EL	2021-09-10	BMC Med	www.ncbi.nlm.nih.gov/pubmed/34503513	Genome-wide analysis of blood lipid metabolites in over 5000 South Asians reveals biological insights at cardiometabolic disease loci.	Diacylglycerol(34:2)_[M+H-H2O]1+ levels	5,662 Pakistani ancestry individuals	NA	8p21.3		LPL - RPL30P9	ENSG00000175445	ENSG00000242709		24900	121184	rs75801420-C	rs75801420	0	75801420	intergenic_variant	1	NR	3e-10	9.52288		0.0786	[0.054-0.103] unit decrease	Illumina [6720657] (imputed)	N
31	rs115849089	8	19849670	rs75801420	2022-02-17	34503513	Harshfield EL	2021-09-10	BMC Med	www.ncbi.nlm.nih.gov/pubmed/34503513	Genome-wide analysis of blood lipid metabolites in over 5000 South Asians reveals biological insights at cardiometabolic disease loci.	Sphingomyelin(42:3)_[M+H]1+ levels	5,662 Pakistani ancestry individuals	NA	8p21.3		LPL - RPL30P9	ENSG00000175445	ENSG00000242709		24900	121184	rs75801420-G	rs75801420	0	75801420	intergenic_variant	1	NR	3e-10	9.52288		0.0595	[0.041-0.078] unit increase	Illumina [6720657] (imputed)	N
31	rs115849089	8	19849670	rs75801420	2022-02-17	34503513	Harshfield EL	2021-09-10	BMC Med	www.ncbi.nlm.nih.gov/pubmed/34503513	Genome-wide analysis of blood lipid metabolites in over 5000 South Asians reveals biological insights at cardiometabolic disease loci.	Sphingomyelin(42:4)_[M+H]1+ levels	5,662 Pakistani ancestry individuals	NA	8p21.3		LPL - RPL30P9	ENSG00000175445	ENSG00000242709		24900	121184	rs75801420-G	rs75801420	0	75801420	intergenic_variant	1	NR	3e-10	9.52288		0.0842	[0.058-0.11] unit increase	Illumina [6720657] (imputed)	N
31	rs59147390	8	19849757	rs17091905	2011-10-20	21943158	Middelberg RP	2011-09-24	BMC Med Genet	www.ncbi.nlm.nih.gov/pubmed/21943158	Genetic variants in LPL, OASL and TOMM40/APOE-C1-C2-C4 genes are associated with multiple cardiovascular-related traits.	Cardiovascular disease risk factors	11,683 European ancestry individuals	NA	8p21.3	LPL	LPL - RPL30P9	ENSG00000175445	ENSG00000242709		24987	121097	rs17091905-A	rs17091905	0	17091905	intergenic_variant	1	0.124	6e-12	11.2218	(HDL)	0.15	[0.11-0.19] mmol/l increase	Illumina [NR] (imputed)	N
31	rs59147390	8	19849757	rs17091905	2011-10-20	21943158	Middelberg RP	2011-09-24	BMC Med Genet	www.ncbi.nlm.nih.gov/pubmed/21943158	Genetic variants in LPL, OASL and TOMM40/APOE-C1-C2-C4 genes are associated with multiple cardiovascular-related traits.	Cardiovascular disease risk factors	11,683 European ancestry individuals	NA	8p21.3	LPL	LPL - RPL30P9	ENSG00000175445	ENSG00000242709		24987	121097	rs17091905-A	rs17091905	0	17091905	intergenic_variant	1	0.12	5e-15	14.301	(TRIG)	0.174	[0.13-0.22] mmol/l decrease	Illumina [NR] (imputed)	N
31	rs59147390	8	19849757	rs17091905	2021-06-29	33462484	Sinnott-Armstrong N	2021-01-18	Nat Genet	www.ncbi.nlm.nih.gov/pubmed/33462484	Genetics of 35 blood and urine biomarkers in the UK Biobank.	Triglyceride levels	342,233 European ancestry individuals, 6,014 African ancestry individuals, 7,330 South Asian ancestry individuals	NA	8p21.3	NR	LPL - RPL30P9	ENSG00000175445	ENSG00000242709		24987	121097	rs17091905-A	rs17091905	0	17091905	intergenic_variant	1	NR	9E-509	508.046		0.174	[0.17-0.18] unit decrease	Affymetrix [9000000] (imputed)	N
31	rs59147390	8	19849757	rs17091905	2022-02-17	34503513	Harshfield EL	2021-09-10	BMC Med	www.ncbi.nlm.nih.gov/pubmed/34503513	Genome-wide analysis of blood lipid metabolites in over 5000 South Asians reveals biological insights at cardiometabolic disease loci.	Phosphatidylcholine-O_34:1_[M+H]1+/Phosphatidylcholine-P_34:0_[M+H]1+/Phosphatidylethanolamine-O_37:1_[M+H]1+ levels	13,814 British ancestry individuals	NA	8p21.3		LPL - RPL30P9	ENSG00000175445	ENSG00000242709		24987	121097	rs17091905-A	rs17091905	0	17091905	intergenic_variant	1	NR	2e-10	9.69897		0.10984	[0.076-0.144] unit increase	Affymetrix [87696910] (imputed)	N
31	rs59147390	8	19849757	rs17091905	2022-02-17	34503513	Harshfield EL	2021-09-10	BMC Med	www.ncbi.nlm.nih.gov/pubmed/34503513	Genome-wide analysis of blood lipid metabolites in over 5000 South Asians reveals biological insights at cardiometabolic disease loci.	Phosphatidylcholine-O_34:3_[M+H]1+/Phosphatidylcholine-P_34:2_[M+H]1+/Phosphatidylethanolamine-P_37:2_[M+H]1+ levels	13,814 British ancestry individuals	NA	8p21.3		LPL - RPL30P9	ENSG00000175445	ENSG00000242709		24987	121097	rs17091905-A	rs17091905	0	17091905	intergenic_variant	1	NR	2e-10	9.69897		0.115413	[0.08-0.151] unit increase	Affymetrix [87696910] (imputed)	N
31	rs59147390	8	19849757	rs17091905	2021-06-29	33462484	Sinnott-Armstrong N	2021-01-18	Nat Genet	www.ncbi.nlm.nih.gov/pubmed/33462484	Genetics of 35 blood and urine biomarkers in the UK Biobank.	Low density lipoprotein cholesterol levels	341,875 European ancestry individuals, 6,003 African ancestry individuals, 7,319 South Asian ancestry individuals	NA	8p21.3	NR	LPL - RPL30P9	ENSG00000175445	ENSG00000242709		24987	121097	rs17091905-A	rs17091905	0	17091905	intergenic_variant	1	NR	3e-18	17.5229		0.0316	[0.025-0.039] unit decrease	Affymetrix [9000000] (imputed)	N
31	rs59147390	8	19849757	rs17091905	2021-06-29	33462484	Sinnott-Armstrong N	2021-01-18	Nat Genet	www.ncbi.nlm.nih.gov/pubmed/33462484	Genetics of 35 blood and urine biomarkers in the UK Biobank.	High density lipoprotein cholesterol levels	313,372 European ancestry individuals, 5,573 African ancestry individuals, 6,689 South Asian ancestry individuals	NA	8p21.3	NR	LPL - RPL30P9	ENSG00000175445	ENSG00000242709		24987	121097	rs17091905-A	rs17091905	0	17091905	intergenic_variant	1	NR	8E-395	394.097		0.1601	[0.15-0.17] unit increase	Affymetrix [9000000] (imputed)	N
31	rs59147390	8	19849757	rs17091905	2021-06-29	33462484	Sinnott-Armstrong N	2021-01-18	Nat Genet	www.ncbi.nlm.nih.gov/pubmed/33462484	Genetics of 35 blood and urine biomarkers in the UK Biobank.	Apolipoprotein B levels	340,860 European ancestry individuals, 5,962 African ancestry individuals, 7,275 South Asian ancestry individuals	NA	8p21.3	NR	LPL - RPL30P9	ENSG00000175445	ENSG00000242709		24987	121097	rs17091905-A	rs17091905	0	17091905	intergenic_variant	1	NR	3e-41	40.5229		0.0487	[0.042-0.056] unit decrease	Affymetrix [9000000] (imputed)	N
31	rs59147390	8	19849757	rs17091905	2021-06-29	33462484	Sinnott-Armstrong N	2021-01-18	Nat Genet	www.ncbi.nlm.nih.gov/pubmed/33462484	Genetics of 35 blood and urine biomarkers in the UK Biobank.	Apolipoprotein A1 levels	311,601 European ancestry individuals, 5,550 African ancestry individuals, 6,682 South Asian ancestry individuals	NA	8p21.3	NR	LPL - RPL30P9	ENSG00000175445	ENSG00000242709		24987	121097	rs17091905-A	rs17091905	0	17091905	intergenic_variant	1	NR	3e-200	199.523		0.1142	[0.11-0.12] unit increase	Affymetrix [9000000] (imputed)	N
31	rs59147390	8	19849757	rs17091905	2022-02-17	34503513	Harshfield EL	2021-09-10	BMC Med	www.ncbi.nlm.nih.gov/pubmed/34503513	Genome-wide analysis of blood lipid metabolites in over 5000 South Asians reveals biological insights at cardiometabolic disease loci.	Diacylglycerol_44:7_[M+H-H2O]1+ levels	13,814 British ancestry individuals	NA	8p21.3		LPL - RPL30P9	ENSG00000175445	ENSG00000242709		24987	121097	rs17091905-A	rs17091905	0	17091905	intergenic_variant	1	NR	1e-12	12		0.123324	[0.089-0.157] unit increase	Affymetrix [87696910] (imputed)	N
31	rs59147390	8	19849757	rs17091905	2022-02-17	34503513	Harshfield EL	2021-09-10	BMC Med	www.ncbi.nlm.nih.gov/pubmed/34503513	Genome-wide analysis of blood lipid metabolites in over 5000 South Asians reveals biological insights at cardiometabolic disease loci.	Diacylglycerol_34:2_[M+H-H2O]1+ levels	13,814 British ancestry individuals	NA	8p21.3		LPL - RPL30P9	ENSG00000175445	ENSG00000242709		24987	121097	rs17091905-A	rs17091905	0	17091905	intergenic_variant	1	NR	2e-12	11.699		0.110538	[0.08-0.141] unit decrease	Affymetrix [87696910] (imputed)	N
31	rs59147390	8	19849757	rs17091905	2022-02-17	34503513	Harshfield EL	2021-09-10	BMC Med	www.ncbi.nlm.nih.gov/pubmed/34503513	Genome-wide analysis of blood lipid metabolites in over 5000 South Asians reveals biological insights at cardiometabolic disease loci.	Diacylglycerol_34:1_[M+H-H2O]1+ levels	13,814 British ancestry individuals	NA	8p21.3		LPL - RPL30P9	ENSG00000175445	ENSG00000242709		24987	121097	rs17091905-A	rs17091905	0	17091905	intergenic_variant	1	NR	2e-11	10.699		0.108297	[0.077-0.14] unit decrease	Affymetrix [87696910] (imputed)	N
31	rs59147390	8	19849757	rs17091905	2022-02-17	34503513	Harshfield EL	2021-09-10	BMC Med	www.ncbi.nlm.nih.gov/pubmed/34503513	Genome-wide analysis of blood lipid metabolites in over 5000 South Asians reveals biological insights at cardiometabolic disease loci.	Diacylglycerol_36:2_[M+H-H2O]1+ levels	13,814 British ancestry individuals	NA	8p21.3		LPL - RPL30P9	ENSG00000175445	ENSG00000242709		24987	121097	rs17091905-A	rs17091905	0	17091905	intergenic_variant	1	NR	4e-11	10.3979		0.104607	[0.074-0.136] unit decrease	Affymetrix [87696910] (imputed)	N
31	rs59147390	8	19849757	rs17091905	2022-02-17	34503513	Harshfield EL	2021-09-10	BMC Med	www.ncbi.nlm.nih.gov/pubmed/34503513	Genome-wide analysis of blood lipid metabolites in over 5000 South Asians reveals biological insights at cardiometabolic disease loci.	Diacylglycerol_36:3_[M+H-H2O]1+ levels	13,814 British ancestry individuals	NA	8p21.3		LPL - RPL30P9	ENSG00000175445	ENSG00000242709		24987	121097	rs17091905-A	rs17091905	0	17091905	intergenic_variant	1	NR	6e-11	10.2218		0.105006	[0.074-0.136] unit decrease	Affymetrix [87696910] (imputed)	N
31	rs59147390	8	19849757	rs17091905	2022-02-17	34503513	Harshfield EL	2021-09-10	BMC Med	www.ncbi.nlm.nih.gov/pubmed/34503513	Genome-wide analysis of blood lipid metabolites in over 5000 South Asians reveals biological insights at cardiometabolic disease loci.	Phosphatidylcholine-O_32:1_[M+H]1+/Phosphatidylcholine-P_32:0_[M+H]1+/Phosphatidylethanolamine-O_35:1_[M+H]1+ levels	13,814 British ancestry individuals	NA	8p21.3		LPL - RPL30P9	ENSG00000175445	ENSG00000242709		24987	121097	rs17091905-A	rs17091905	0	17091905	intergenic_variant	1	NR	4e-12	11.3979		0.123861	[0.089-0.159] unit increase	Affymetrix [87696910] (imputed)	N
31	rs59147390	8	19849757	rs17091905	2022-02-17	34503513	Harshfield EL	2021-09-10	BMC Med	www.ncbi.nlm.nih.gov/pubmed/34503513	Genome-wide analysis of blood lipid metabolites in over 5000 South Asians reveals biological insights at cardiometabolic disease loci.	Sphingomyelin_38:1_[M+H]1+ levels	13,814 British ancestry individuals	NA	8p21.3		LPL - RPL30P9	ENSG00000175445	ENSG00000242709		24987	121097	rs17091905-A	rs17091905	0	17091905	intergenic_variant	1	NR	4e-15	14.3979		0.13833	[0.1-0.17] unit increase	Affymetrix [87696910] (imputed)	N
31	rs59147390	8	19849757	rs17091905	2022-02-17	34503513	Harshfield EL	2021-09-10	BMC Med	www.ncbi.nlm.nih.gov/pubmed/34503513	Genome-wide analysis of blood lipid metabolites in over 5000 South Asians reveals biological insights at cardiometabolic disease loci.	Sphingomyelin_40:2_[M+H]1+ levels	13,814 British ancestry individuals	NA	8p21.3		LPL - RPL30P9	ENSG00000175445	ENSG00000242709		24987	121097	rs17091905-A	rs17091905	0	17091905	intergenic_variant	1	NR	6e-12	11.2218		0.144248	[0.1-0.19] unit increase	Affymetrix [87696910] (imputed)	N
31	rs59147390	8	19849757	rs17091905	2022-02-17	34503513	Harshfield EL	2021-09-10	BMC Med	www.ncbi.nlm.nih.gov/pubmed/34503513	Genome-wide analysis of blood lipid metabolites in over 5000 South Asians reveals biological insights at cardiometabolic disease loci.	Sphingomyelin_36:0_[M+H]1+ levels	13,814 British ancestry individuals	NA	8p21.3		LPL - RPL30P9	ENSG00000175445	ENSG00000242709		24987	121097	rs17091905-A	rs17091905	0	17091905	intergenic_variant	1	NR	5e-14	13.301		0.130161	[0.096-0.164] unit increase	Affymetrix [87696910] (imputed)	N
31	rs59147390	8	19849757	rs17091905	2022-02-17	34503513	Harshfield EL	2021-09-10	BMC Med	www.ncbi.nlm.nih.gov/pubmed/34503513	Genome-wide analysis of blood lipid metabolites in over 5000 South Asians reveals biological insights at cardiometabolic disease loci.	Sphingomyelin_34:0_[M+H]1+ levels	13,814 British ancestry individuals	NA	8p21.3		LPL - RPL30P9	ENSG00000175445	ENSG00000242709		24987	121097	rs17091905-A	rs17091905	0	17091905	intergenic_variant	1	NR	2e-12	11.699		0.122913	[0.089-0.157] unit increase	Affymetrix [87696910] (imputed)	N
31	rs59147390	8	19849757	rs17091905	2022-02-17	34503513	Harshfield EL	2021-09-10	BMC Med	www.ncbi.nlm.nih.gov/pubmed/34503513	Genome-wide analysis of blood lipid metabolites in over 5000 South Asians reveals biological insights at cardiometabolic disease loci.	Sphingomyelin_34:1_[M+H]1+ levels	13,814 British ancestry individuals	NA	8p21.3		LPL - RPL30P9	ENSG00000175445	ENSG00000242709		24987	121097	rs17091905-A	rs17091905	0	17091905	intergenic_variant	1	NR	3e-12	11.5229		0.125929	[0.091-0.161] unit increase	Affymetrix [87696910] (imputed)	N
31	rs59147390	8	19849757	rs17091905	2022-02-17	34503513	Harshfield EL	2021-09-10	BMC Med	www.ncbi.nlm.nih.gov/pubmed/34503513	Genome-wide analysis of blood lipid metabolites in over 5000 South Asians reveals biological insights at cardiometabolic disease loci.	Sphingomyelin_34:2_[M+H]1+ levels	13,814 British ancestry individuals	NA	8p21.3		LPL - RPL30P9	ENSG00000175445	ENSG00000242709		24987	121097	rs17091905-A	rs17091905	0	17091905	intergenic_variant	1	NR	4e-11	10.3979		0.10966	[0.077-0.142] unit increase	Affymetrix [87696910] (imputed)	N
31	rs59147390	8	19849757	rs17091905	2022-02-17	34503513	Harshfield EL	2021-09-10	BMC Med	www.ncbi.nlm.nih.gov/pubmed/34503513	Genome-wide analysis of blood lipid metabolites in over 5000 South Asians reveals biological insights at cardiometabolic disease loci.	Sphingomyelin_36:2_[M+H]1+ levels	13,814 British ancestry individuals	NA	8p21.3		LPL - RPL30P9	ENSG00000175445	ENSG00000242709		24987	121097	rs17091905-A	rs17091905	0	17091905	intergenic_variant	1	NR	6e-12	11.2218		0.118067	[0.084-0.152] unit increase	Affymetrix [87696910] (imputed)	N
31	rs59147390	8	19849757	rs17091905	2022-02-17	34503513	Harshfield EL	2021-09-10	BMC Med	www.ncbi.nlm.nih.gov/pubmed/34503513	Genome-wide analysis of blood lipid metabolites in over 5000 South Asians reveals biological insights at cardiometabolic disease loci.	Sphingomyelin_36:1_[M+H]1+ levels	13,814 British ancestry individuals	NA	8p21.3		LPL - RPL30P9	ENSG00000175445	ENSG00000242709		24987	121097	rs17091905-A	rs17091905	0	17091905	intergenic_variant	1	NR	8e-14	13.0969		0.132735	[0.098-0.168] unit increase	Affymetrix [87696910] (imputed)	N
31	rs59147390	8	19849757	rs17091905	2022-02-17	34503513	Harshfield EL	2021-09-10	BMC Med	www.ncbi.nlm.nih.gov/pubmed/34503513	Genome-wide analysis of blood lipid metabolites in over 5000 South Asians reveals biological insights at cardiometabolic disease loci.	Triacylglycerol_46:5_[M+NH4]1+ levels	13,814 British ancestry individuals	NA	8p21.3		LPL - RPL30P9	ENSG00000175445	ENSG00000242709		24987	121097	rs17091905-A	rs17091905	0	17091905	intergenic_variant	1	NR	3e-12	11.5229		0.145028	[0.1-0.19] unit increase	Affymetrix [87696910] (imputed)	N
31	rs115849089	8	19849989	rs114964604	2022-02-17	34503513	Harshfield EL	2021-09-10	BMC Med	www.ncbi.nlm.nih.gov/pubmed/34503513	Genome-wide analysis of blood lipid metabolites in over 5000 South Asians reveals biological insights at cardiometabolic disease loci.	Diacylglycerol(34:1)_[M+H-H2O]1+ levels	5,662 Pakistani ancestry individuals	NA	8p21.3		LPL - RPL30P9	ENSG00000175445	ENSG00000242709		25219	120865	rs114964604-T	rs114964604	0	114964604	intergenic_variant	1	NR	9e-30	29.0458		0.0723	[0.06-0.085] unit increase	Illumina [6720657] (imputed)	N
31	rs115849089	8	19849989	rs114964604	2022-02-17	34503513	Harshfield EL	2021-09-10	BMC Med	www.ncbi.nlm.nih.gov/pubmed/34503513	Genome-wide analysis of blood lipid metabolites in over 5000 South Asians reveals biological insights at cardiometabolic disease loci.	Diacylglycerol(34:2)_[M+H-H2O]1+ levels	5,662 Pakistani ancestry individuals	NA	8p21.3		LPL - RPL30P9	ENSG00000175445	ENSG00000242709		25219	120865	rs114964604-A	rs114964604	0	114964604	intergenic_variant	1	NR	9e-30	29.0458		0.104	[0.086-0.122] unit decrease	Illumina [6720657] (imputed)	N
31	rs115849089	8	19849989	rs114964604	2022-02-17	34503513	Harshfield EL	2021-09-10	BMC Med	www.ncbi.nlm.nih.gov/pubmed/34503513	Genome-wide analysis of blood lipid metabolites in over 5000 South Asians reveals biological insights at cardiometabolic disease loci.	Sphingomyelin(42:3)_[M+H]1+ levels	5,662 Pakistani ancestry individuals	NA	8p21.3		LPL - RPL30P9	ENSG00000175445	ENSG00000242709		25219	120865	rs114964604-A	rs114964604	0	114964604	intergenic_variant	1	NR	8e-30	29.0969		0.1482	[0.12-0.17] unit decrease	Illumina [6720657] (imputed)	N
31	rs115849089	8	19849989	rs114964604	2022-02-17	34503513	Harshfield EL	2021-09-10	BMC Med	www.ncbi.nlm.nih.gov/pubmed/34503513	Genome-wide analysis of blood lipid metabolites in over 5000 South Asians reveals biological insights at cardiometabolic disease loci.	Sphingomyelin(42:4)_[M+H]1+ levels	5,662 Pakistani ancestry individuals	NA	8p21.3		LPL - RPL30P9	ENSG00000175445	ENSG00000242709		25219	120865	rs114964604-C	rs114964604	0	114964604	intergenic_variant	1	NR	9e-30	29.0458		0.1051	[0.087-0.123] unit decrease	Illumina [6720657] (imputed)	N
31	rs115849089	8	19850099	rs79407615	2018-11-26	30275531	Klarin D	2018-10-01	Nat Genet	www.ncbi.nlm.nih.gov/pubmed/30275531	Genetics of blood lipids among ~300,000 multi-ethnic participants of the Million Veteran Program.	HDL cholesterol	215,551 European ancestry individuals, 57,332 African American individuals, 24,743 Hispanic individuals	Up to 319,677 individuals	8p21.3	intergenic	LPL - RPL30P9	ENSG00000175445	ENSG00000242709		25329	120755	rs79407615-T	rs79407615	0	79407615	intergenic_variant	1	0.9025	3e-293	292.523		0.1799	[0.17-0.19] mg dl-1 decrease	Affymetrix [up to 31400000] (imputed)	N
31	rs115849089	8	19850099	rs79407615	2022-02-17	34503513	Harshfield EL	2021-09-10	BMC Med	www.ncbi.nlm.nih.gov/pubmed/34503513	Genome-wide analysis of blood lipid metabolites in over 5000 South Asians reveals biological insights at cardiometabolic disease loci.	Diacylglycerol(34:2)_[M+H-H2O]1+ levels	5,662 Pakistani ancestry individuals	NA	8p21.3		LPL - RPL30P9	ENSG00000175445	ENSG00000242709		25329	120755	rs79407615-G	rs79407615	0	79407615	intergenic_variant	1	NR	5e-10	9.30103		0.0652	[0.045-0.086] unit decrease	Illumina [6720657] (imputed)	N
31	rs115849089	8	19850099	rs79407615	2022-02-17	34503513	Harshfield EL	2021-09-10	BMC Med	www.ncbi.nlm.nih.gov/pubmed/34503513	Genome-wide analysis of blood lipid metabolites in over 5000 South Asians reveals biological insights at cardiometabolic disease loci.	Diacylglycerol(34:1)_[M+H-H2O]1+ levels	5,662 Pakistani ancestry individuals	NA	8p21.3		LPL - RPL30P9	ENSG00000175445	ENSG00000242709		25329	120755	rs79407615-A	rs79407615	0	79407615	intergenic_variant	1	NR	5e-10	9.30103		0.0478	[0.033-0.063] unit increase	Illumina [6720657] (imputed)	N
31	rs115849089	8	19850099	rs79407615	2022-02-17	34503513	Harshfield EL	2021-09-10	BMC Med	www.ncbi.nlm.nih.gov/pubmed/34503513	Genome-wide analysis of blood lipid metabolites in over 5000 South Asians reveals biological insights at cardiometabolic disease loci.	Sphingomyelin(42:3)_[M+H]1+ levels	5,662 Pakistani ancestry individuals	NA	8p21.3		LPL - RPL30P9	ENSG00000175445	ENSG00000242709		25329	120755	rs79407615-G	rs79407615	0	79407615	intergenic_variant	1	NR	5e-10	9.30103		0.1031	[0.071-0.136] unit decrease	Illumina [6720657] (imputed)	N
31	rs115849089	8	19850099	rs79407615	2022-02-17	34503513	Harshfield EL	2021-09-10	BMC Med	www.ncbi.nlm.nih.gov/pubmed/34503513	Genome-wide analysis of blood lipid metabolites in over 5000 South Asians reveals biological insights at cardiometabolic disease loci.	Sphingomyelin(42:4)_[M+H]1+ levels	5,662 Pakistani ancestry individuals	NA	8p21.3		LPL - RPL30P9	ENSG00000175445	ENSG00000242709		25329	120755	rs79407615-G	rs79407615	0	79407615	intergenic_variant	1	NR	5e-10	9.30103		0.0433	[0.03-0.057] unit increase	Illumina [6720657] (imputed)	N
31	rs115849089	8	19851508	rs76975037	2022-02-17	34503513	Harshfield EL	2021-09-10	BMC Med	www.ncbi.nlm.nih.gov/pubmed/34503513	Genome-wide analysis of blood lipid metabolites in over 5000 South Asians reveals biological insights at cardiometabolic disease loci.	Diacylglycerol(34:2)_[M+H-H2O]1+ levels	5,662 Pakistani ancestry individuals	NA	8p21.3		LPL - RPL30P9	ENSG00000175445	ENSG00000242709		26738	119346	rs76975037-G	rs76975037	0	76975037	intergenic_variant	1	NR	4e-10	9.39794		0.0467	[0.032-0.061] unit decrease	Illumina [6720657] (imputed)	N
31	rs115849089	8	19851508	rs76975037	2022-02-17	34503513	Harshfield EL	2021-09-10	BMC Med	www.ncbi.nlm.nih.gov/pubmed/34503513	Genome-wide analysis of blood lipid metabolites in over 5000 South Asians reveals biological insights at cardiometabolic disease loci.	Diacylglycerol(34:1)_[M+H-H2O]1+ levels	5,662 Pakistani ancestry individuals	NA	8p21.3		LPL - RPL30P9	ENSG00000175445	ENSG00000242709		26738	119346	rs76975037-A	rs76975037	0	76975037	intergenic_variant	1	NR	4e-10	9.39794		0.0714	[0.049-0.094] unit decrease	Illumina [6720657] (imputed)	N
31	rs115849089	8	19851508	rs76975037	2022-02-17	34503513	Harshfield EL	2021-09-10	BMC Med	www.ncbi.nlm.nih.gov/pubmed/34503513	Genome-wide analysis of blood lipid metabolites in over 5000 South Asians reveals biological insights at cardiometabolic disease loci.	Sphingomyelin(42:3)_[M+H]1+ levels	5,662 Pakistani ancestry individuals	NA	8p21.3		LPL - RPL30P9	ENSG00000175445	ENSG00000242709		26738	119346	rs76975037-T	rs76975037	0	76975037	intergenic_variant	1	NR	4e-10	9.39794		0.076	[0.052-0.1] unit decrease	Illumina [6720657] (imputed)	N
31	rs115849089	8	19851508	rs76975037	2022-02-17	34503513	Harshfield EL	2021-09-10	BMC Med	www.ncbi.nlm.nih.gov/pubmed/34503513	Genome-wide analysis of blood lipid metabolites in over 5000 South Asians reveals biological insights at cardiometabolic disease loci.	Sphingomyelin(42:4)_[M+H]1+ levels	5,662 Pakistani ancestry individuals	NA	8p21.3		LPL - RPL30P9	ENSG00000175445	ENSG00000242709		26738	119346	rs76975037-A	rs76975037	0	76975037	intergenic_variant	1	NR	4e-10	9.39794		0.0368	[0.025-0.048] unit decrease	Illumina [6720657] (imputed)	N
31	rs287	8	19852045	rs17489268	2018-07-02	29615537	Kulminski AM	2018-03-01	Aging (Albany NY)	www.ncbi.nlm.nih.gov/pubmed/29615537	Strong impact of natural-selection-free heterogeneity in genetics of age-related phenotypes.	High density lipoprotein cholesterol levels	up to 33,431 European ancestry individuals	NA	8p21.3	LPL	LPL - NA	ENSG00000175445			27275	NA	rs17489268-A	rs17489268	0	17489268	regulatory_region_variant	1	0.2874	2e-44	43.699		3.51471	[3.02-4.01] unit increase	Affymetrix, Illumina [~ 2500000] (imputed)	N
31	rs287	8	19852045	rs17489268	2018-07-02	29615537	Kulminski AM	2018-03-01	Aging (Albany NY)	www.ncbi.nlm.nih.gov/pubmed/29615537	Strong impact of natural-selection-free heterogeneity in genetics of age-related phenotypes.	Triglyceride levels	up to 33,431 European ancestry individuals	NA	8p21.3	LPL	LPL - NA	ENSG00000175445			27275	NA	rs17489268-A	rs17489268	0	17489268	regulatory_region_variant	1	0.2874	2e-42	41.699		7.77692	[6.66-8.89] unit decrease	Affymetrix, Illumina [~ 2500000] (imputed)	N
31	rs115849089	8	19852134	rs17411024	2022-02-17	34503513	Harshfield EL	2021-09-10	BMC Med	www.ncbi.nlm.nih.gov/pubmed/34503513	Genome-wide analysis of blood lipid metabolites in over 5000 South Asians reveals biological insights at cardiometabolic disease loci.	Diacylglycerol(34:1)_[M+H-H2O]1+ levels	5,662 Pakistani ancestry individuals	NA	8p21.3		LPL - RPL30P9	ENSG00000175445	ENSG00000242709		27364	118720	rs17411024-G	rs17411024	0	17411024	regulatory_region_variant	1	NR	8e-22	21.0969		0.0994	[0.079-0.12] unit decrease	Illumina [6720657] (imputed)	N
31	rs115849089	8	19852134	rs17411024	2022-02-17	34503513	Harshfield EL	2021-09-10	BMC Med	www.ncbi.nlm.nih.gov/pubmed/34503513	Genome-wide analysis of blood lipid metabolites in over 5000 South Asians reveals biological insights at cardiometabolic disease loci.	Diacylglycerol(34:2)_[M+H-H2O]1+ levels	5,662 Pakistani ancestry individuals	NA	8p21.3		LPL - RPL30P9	ENSG00000175445	ENSG00000242709		27364	118720	rs17411024-A	rs17411024	0	17411024	regulatory_region_variant	1	NR	7e-22	21.1549		0.0856	[0.068-0.103] unit increase	Illumina [6720657] (imputed)	N
31	rs115849089	8	19852134	rs17411024	2022-02-17	34503513	Harshfield EL	2021-09-10	BMC Med	www.ncbi.nlm.nih.gov/pubmed/34503513	Genome-wide analysis of blood lipid metabolites in over 5000 South Asians reveals biological insights at cardiometabolic disease loci.	Sphingomyelin(42:3)_[M+H]1+ levels	5,662 Pakistani ancestry individuals	NA	8p21.3		LPL - RPL30P9	ENSG00000175445	ENSG00000242709		27364	118720	rs17411024-C	rs17411024	0	17411024	regulatory_region_variant	1	NR	7e-22	21.1549		0.0773	[0.062-0.093] unit increase	Illumina [6720657] (imputed)	N
31	rs115849089	8	19852134	rs17411024	2022-02-17	34503513	Harshfield EL	2021-09-10	BMC Med	www.ncbi.nlm.nih.gov/pubmed/34503513	Genome-wide analysis of blood lipid metabolites in over 5000 South Asians reveals biological insights at cardiometabolic disease loci.	Sphingomyelin(42:4)_[M+H]1+ levels	5,662 Pakistani ancestry individuals	NA	8p21.3		LPL - RPL30P9	ENSG00000175445	ENSG00000242709		27364	118720	rs17411024-T	rs17411024	0	17411024	regulatory_region_variant	1	NR	7e-22	21.1549		0.0929	[0.074-0.112] unit decrease	Illumina [6720657] (imputed)	N
31	rs287	8	19852310	rs17411031	2020-02-19	31910446	Oh SW	2020-01-07	PLoS One	www.ncbi.nlm.nih.gov/pubmed/31910446	Genome-wide association study of metabolic syndrome in Korean populations.	Hypertriglyceridemia	7,423 Korean ancestry cases and controls	NA	8p21.3	NR	LPL - RPL30P9	ENSG00000175445	ENSG00000242709		27540	118544	rs17411031-?	rs17411031	0	17411031	regulatory_region_variant	1	NR	2e-07	6.69897		1.35501	[1.21-1.52]	Affymetrix [at least 584061] (imputed)	N
31	rs287	8	19852310	rs17411031	2020-02-19	31910446	Oh SW	2020-01-07	PLoS One	www.ncbi.nlm.nih.gov/pubmed/31910446	Genome-wide association study of metabolic syndrome in Korean populations.	Low HDL-cholesterol levels	7,423 Korean ancestry cases and controls	NA	8p21.3	NR	LPL - RPL30P9	ENSG00000175445	ENSG00000242709		27540	118544	rs17411031-?	rs17411031	0	17411031	regulatory_region_variant	1	NR	2e-07	6.69897		1.3624	[1.21-1.53]	Affymetrix [at least 584061] (imputed)	N
31	rs287	8	19852310	rs17411031	2022-03-22	34610981	Li-Gao R	2021-10-05	Diabetes	www.ncbi.nlm.nih.gov/pubmed/34610981	Genetic Studies of Metabolomics Change After a Liquid Meal Illuminate Novel Pathways for Glucose and Lipid Metabolism.	Fasting saturated fatty acids	4,734 individuals	NA	8p21.3		LPL - RPL30P9	ENSG00000175445	ENSG00000242709		27540	118544	rs17411031-G	rs17411031	0	17411031	regulatory_region_variant	1	0.273974	7e-11	10.1549		0.152755	[0.11-0.2] mmol/l decrease	Illumina [7701709] (imputed)	N
31	rs287	8	19852310	rs17411031	2019-01-11	30054458	Xue A	2018-07-27	Nat Commun	www.ncbi.nlm.nih.gov/pubmed/30054458	Genome-wide association analyses identify 143 risk variants and putative regulatory mechanisms for type 2 diabetes.	Type 2 diabetes	61,714 European ancestry cases, 1,178 Pakistani ancestry cases, 593,952 European ancestry controls, 2,472 Pakistani ancestry controls	NA	8p21.3	LPL	LPL - RPL30P9	ENSG00000175445	ENSG00000242709		27540	118544	rs17411031-G	rs17411031	0	17411031	regulatory_region_variant	1	0.261729	3e-08	7.52288		0.045	[0.029-0.061] unit decrease	NR [5035015] (imputed)	N
31	rs287	8	19852518	rs17489282	2020-02-19	31910446	Oh SW	2020-01-07	PLoS One	www.ncbi.nlm.nih.gov/pubmed/31910446	Genome-wide association study of metabolic syndrome in Korean populations.	Low HDL-cholesterol levels	7,423 Korean ancestry cases and controls	NA	8p21.3	NR	LPL - RPL30P9	ENSG00000175445	ENSG00000242709		27748	118336	rs17489282-?	rs17489282	0	17489282	regulatory_region_variant	1	NR	3e-07	6.52288		1.35135	[1.2-1.52]	Affymetrix [at least 584061] (imputed)	N
31	rs287	8	19852518	rs17489282	2020-02-19	31910446	Oh SW	2020-01-07	PLoS One	www.ncbi.nlm.nih.gov/pubmed/31910446	Genome-wide association study of metabolic syndrome in Korean populations.	Hypertriglyceridemia	7,423 Korean ancestry cases and controls	NA	8p21.3	NR	LPL - RPL30P9	ENSG00000175445	ENSG00000242709		27748	118336	rs17489282-?	rs17489282	0	17489282	regulatory_region_variant	1	NR	3e-07	6.52288		1.3459	[1.2-1.51]	Affymetrix [at least 584061] (imputed)	N
31	rs287	8	19852518	rs17489282	2019-02-14	29507422	Hoffmann TJ	2018-03-05	Nat Genet	www.ncbi.nlm.nih.gov/pubmed/29507422	A large electronic-health-record-based genome-wide study of serum lipids.	High density lipoprotein cholesterol levels	76,627 European ancestry individuals, 7,795 Hispanic individuals, 6,855 East Asian ancestry individuals, 2,958 African American individuals, 439 South Asian ancestry individuals	NA	8p21.3	NR	LPL - RPL30P9	ENSG00000175445	ENSG00000242709		27748	118336	rs17489282-C	rs17489282	0	17489282	regulatory_region_variant	1	0.731	2e-103	102.699	(EA)	0.091	unit decrease	Affymetrix [at least 7091467] (imputed)	N
31	rs287	8	19852518	rs17489282	2019-02-14	29507422	Hoffmann TJ	2018-03-05	Nat Genet	www.ncbi.nlm.nih.gov/pubmed/29507422	A large electronic-health-record-based genome-wide study of serum lipids.	High density lipoprotein cholesterol levels	76,627 European ancestry individuals, 7,795 Hispanic individuals, 6,855 East Asian ancestry individuals, 2,958 African American individuals, 439 South Asian ancestry individuals	NA	8p21.3	NR	LPL - RPL30P9	ENSG00000175445	ENSG00000242709		27748	118336	rs17489282-C	rs17489282	0	17489282	regulatory_region_variant	1	0.75	6e-13	12.2218	(Hispanic)	0.102	unit decrease	Affymetrix [at least 7091467] (imputed)	N
31	rs287	8	19852518	rs17489282	2019-02-14	29507422	Hoffmann TJ	2018-03-05	Nat Genet	www.ncbi.nlm.nih.gov/pubmed/29507422	A large electronic-health-record-based genome-wide study of serum lipids.	High density lipoprotein cholesterol levels	76,627 European ancestry individuals, 7,795 Hispanic individuals, 6,855 East Asian ancestry individuals, 2,958 African American individuals, 439 South Asian ancestry individuals	NA	8p21.3	NR	LPL - RPL30P9	ENSG00000175445	ENSG00000242709		27748	118336	rs17489282-C	rs17489282	0	17489282	regulatory_region_variant	1	0.804	2e-10	9.69897	(East Asian)	0.107	unit decrease	Affymetrix [at least 7091467] (imputed)	N
31	rs287	8	19852518	rs17489282	2019-02-14	29507422	Hoffmann TJ	2018-03-05	Nat Genet	www.ncbi.nlm.nih.gov/pubmed/29507422	A large electronic-health-record-based genome-wide study of serum lipids.	High density lipoprotein cholesterol levels	76,627 European ancestry individuals, 7,795 Hispanic individuals, 6,855 East Asian ancestry individuals, 2,958 African American individuals, 439 South Asian ancestry individuals	NA	8p21.3	NR	LPL - RPL30P9	ENSG00000175445	ENSG00000242709		27748	118336	rs17489282-C	rs17489282	0	17489282	regulatory_region_variant	1	NR	7e-122	121.155		0.091	unit decrease	Affymetrix [at least 7091467] (imputed)	N
31	rs287	8	19852518	rs17489282	2019-02-14	29507422	Hoffmann TJ	2018-03-05	Nat Genet	www.ncbi.nlm.nih.gov/pubmed/29507422	A large electronic-health-record-based genome-wide study of serum lipids.	Triglycerides	76,627 European ancestry individuals, 7,795 Hispanic individuals, 6,855 East Asian ancestry individuals, 2,958 African American individuals, 439 South Asian ancestry individuals	NA	8p21.3	NR	LPL - RPL30P9	ENSG00000175445	ENSG00000242709		27748	118336	rs17489282-C	rs17489282	0	17489282	regulatory_region_variant	1	NR	4e-161	160.398		0.114	unit increase	Affymetrix [at least 7091467] (imputed)	N
31	rs287	8	19852518	rs17489282	2019-02-14	29507422	Hoffmann TJ	2018-03-05	Nat Genet	www.ncbi.nlm.nih.gov/pubmed/29507422	A large electronic-health-record-based genome-wide study of serum lipids.	Triglycerides	76,627 European ancestry individuals, 7,795 Hispanic individuals, 6,855 East Asian ancestry individuals, 2,958 African American individuals, 439 South Asian ancestry individuals	NA	8p21.3	NR	LPL - RPL30P9	ENSG00000175445	ENSG00000242709		27748	118336	rs17489282-C	rs17489282	0	17489282	regulatory_region_variant	1	0.731	8e-136	135.097	(EA)	0.115	unit increase	Affymetrix [at least 7091467] (imputed)	N
31	rs287	8	19852518	rs17489282	2019-02-14	29507422	Hoffmann TJ	2018-03-05	Nat Genet	www.ncbi.nlm.nih.gov/pubmed/29507422	A large electronic-health-record-based genome-wide study of serum lipids.	Triglycerides	76,627 European ancestry individuals, 7,795 Hispanic individuals, 6,855 East Asian ancestry individuals, 2,958 African American individuals, 439 South Asian ancestry individuals	NA	8p21.3	NR	LPL - RPL30P9	ENSG00000175445	ENSG00000242709		27748	118336	rs17489282-C	rs17489282	0	17489282	regulatory_region_variant	1	0.75	2e-15	14.699	(Hispanic)	0.124	unit increase	Affymetrix [at least 7091467] (imputed)	N
31	rs287	8	19852518	rs17489282	2019-02-14	29507422	Hoffmann TJ	2018-03-05	Nat Genet	www.ncbi.nlm.nih.gov/pubmed/29507422	A large electronic-health-record-based genome-wide study of serum lipids.	Triglycerides	76,627 European ancestry individuals, 7,795 Hispanic individuals, 6,855 East Asian ancestry individuals, 2,958 African American individuals, 439 South Asian ancestry individuals	NA	8p21.3	NR	LPL - RPL30P9	ENSG00000175445	ENSG00000242709		27748	118336	rs17489282-C	rs17489282	0	17489282	regulatory_region_variant	1	0.804	3e-12	11.5229	(East Asian)	0.127	unit increase	Affymetrix [at least 7091467] (imputed)	N
31	rs287	8	19852518	rs17489282	2019-07-01	31217584	Wojcik GL	2019-06-19	Nature	www.ncbi.nlm.nih.gov/pubmed/31217584	Genetic analyses of diverse populations improves discovery for complex traits.	High density lipoprotein cholesterol levels	10,085 African American individuals, 17,751 Hispanic/Latino individuals, 2,378 Asian ancestry individuals, 1,912 Native Hawaiian ancestry individuals, 604 Native American ancestry individuals, 333 individuals	NA	8p21.3	NR	LPL - RPL30P9	ENSG00000175445	ENSG00000242709		27748	118336	rs17489282-?	rs17489282	0	17489282	regulatory_region_variant	1	NR	2e-25	24.699		1.36081	[1.1-1.62] unit increase	Illumina [31978362] (imputed)	N
31	rs287	8	19852518	rs17489282	2019-07-02	31217584	Wojcik GL	2019-06-19	Nature	www.ncbi.nlm.nih.gov/pubmed/31217584	Genetic analyses of diverse populations improves discovery for complex traits.	Triglyceride levels	9,980 African American individuals, 17,856 Hispanic/Latino individuals, 2,381 Asian ancestry individuals, 1,915 Native Hawaiian ancestry individuals, 604 Native American ancestry individuals, 360 individuals	NA	8p21.3	NR	LPL - RPL30P9	ENSG00000175445	ENSG00000242709		27748	118336	rs17489282-?	rs17489282	0	17489282	regulatory_region_variant	1	NR	1e-24	24		0.0481007	[0.039-0.057] unit decrease	Illumina [31978265] (imputed)	N
31	rs287	8	19852518	rs17489282	2022-05-10	33414548	Lotta LA	2021-01-07	Nat Genet	www.ncbi.nlm.nih.gov/pubmed/33414548	A cross-platform approach identifies genetic regulators of human metabolism and health.	Sphingomyeline C16:0 levels	31,023 Caucasian ancestry individuals	NA	8p21.3		LPL - RPL30P9	ENSG00000175445	ENSG00000242709		27748	118336	rs17489282-T	rs17489282	0	17489282	regulatory_region_variant	1	0.2672	1e-10	10		6.47	(zscore) increase	Affymetrix, Illumina [6046342] (imputed)	N
31	rs287	8	19852586	rs4922117	2020-02-19	31910446	Oh SW	2020-01-07	PLoS One	www.ncbi.nlm.nih.gov/pubmed/31910446	Genome-wide association study of metabolic syndrome in Korean populations.	Low HDL-cholesterol levels	7,423 Korean ancestry cases and controls	NA	8p21.3	NR	LPL - NA	ENSG00000175445			27816	NA	rs4922117-?	rs4922117	0	4922117	regulatory_region_variant	1	NR	3e-07	6.52288		1.35135	[1.2-1.52]	Affymetrix [at least 584061] (imputed)	N
31	rs287	8	19852586	rs4922117	2020-02-19	31910446	Oh SW	2020-01-07	PLoS One	www.ncbi.nlm.nih.gov/pubmed/31910446	Genome-wide association study of metabolic syndrome in Korean populations.	Hypertriglyceridemia	7,423 Korean ancestry cases and controls	NA	8p21.3	NR	LPL - NA	ENSG00000175445			27816	NA	rs4922117-?	rs4922117	0	4922117	regulatory_region_variant	1	NR	3e-07	6.52288		1.3459	[1.2-1.51]	Affymetrix [at least 584061] (imputed)	N
31	rs287	8	19853389	rs1992442	2022-03-22	34610981	Li-Gao R	2021-10-05	Diabetes	www.ncbi.nlm.nih.gov/pubmed/34610981	Genetic Studies of Metabolomics Change After a Liquid Meal Illuminate Novel Pathways for Glucose and Lipid Metabolism.	Fasting total fatty acids	4,734 individuals	NA	8p21.3		LPL - RPL30P9	ENSG00000175445	ENSG00000242709		28619	117465	rs1992442-C	rs1992442	0	1992442	intergenic_variant	1	0.277368	2e-12	11.699		0.162938	[0.12-0.21] mmol/l decrease	Illumina [7701709] (imputed)	N
31	rs287	8	19853389	rs1992442	2022-10-14	34610981	Li-Gao R	2021-10-05	Diabetes	www.ncbi.nlm.nih.gov/pubmed/34610981	Genetic Studies of Metabolomics Change After a Liquid Meal Illuminate Novel Pathways for Glucose and Lipid Metabolism.	Fasting remnant cholesterol	4,734 individuals	NA	8p21.3		LPL - RPL30P9	ENSG00000175445	ENSG00000242709		28619	117465	rs1992442-C	rs1992442	0	1992442	intergenic_variant	1	0.277068	1e-13	13		0.171905	[0.13-0.22] mmol/l decrease	Illumina [7701709] (imputed)	N
31	rs287	8	19853389	rs1992442	2022-03-22	34610981	Li-Gao R	2021-10-05	Diabetes	www.ncbi.nlm.nih.gov/pubmed/34610981	Genetic Studies of Metabolomics Change After a Liquid Meal Illuminate Novel Pathways for Glucose and Lipid Metabolism.	Postprandial total fatty acids	4,348 individuals	NA	8p21.3		LPL - RPL30P9	ENSG00000175445	ENSG00000242709		28619	117465	rs1992442-C	rs1992442	0	1992442	intergenic_variant	1	0.278866	9e-10	9.04576		0.149165	[0.1-0.2] mmol/l decrease	Illumina [7701709] (imputed)	N
31	rs287	8	19853389	rs1992442	2022-03-22	34610981	Li-Gao R	2021-10-05	Diabetes	www.ncbi.nlm.nih.gov/pubmed/34610981	Genetic Studies of Metabolomics Change After a Liquid Meal Illuminate Novel Pathways for Glucose and Lipid Metabolism.	Fasting very small VLDL particle concentration	4,734 individuals	NA	8p21.3		LPL - RPL30P9	ENSG00000175445	ENSG00000242709		28619	117465	rs1992442-C	rs1992442	0	1992442	intergenic_variant	1	0.27708	1e-12	12		0.165034	[0.12-0.21] mmol/l decrease	Illumina [7701709] (imputed)	N
31	rs287	8	19853389	rs1992442	2022-03-22	34610981	Li-Gao R	2021-10-05	Diabetes	www.ncbi.nlm.nih.gov/pubmed/34610981	Genetic Studies of Metabolomics Change After a Liquid Meal Illuminate Novel Pathways for Glucose and Lipid Metabolism.	Fasting total lipids in very small VLDL	4,734 individuals	NA	8p21.3		LPL - RPL30P9	ENSG00000175445	ENSG00000242709		28619	117465	rs1992442-C	rs1992442	0	1992442	intergenic_variant	1	0.27708	2e-11	10.699		0.15536	[0.11-0.2] mmol/l decrease	Illumina [7701709] (imputed)	N
31	rs287	8	19853389	rs1992442	2022-03-22	34610981	Li-Gao R	2021-10-05	Diabetes	www.ncbi.nlm.nih.gov/pubmed/34610981	Genetic Studies of Metabolomics Change After a Liquid Meal Illuminate Novel Pathways for Glucose and Lipid Metabolism.	Fasting total cholesterol in small VLDL	4,734 individuals	NA	8p21.3		LPL - RPL30P9	ENSG00000175445	ENSG00000242709		28619	117465	rs1992442-C	rs1992442	0	1992442	intergenic_variant	1	0.276849	3e-18	17.5229		0.201744	[0.16-0.25] mmol/l decrease	Illumina [7701709] (imputed)	N
31	rs287	8	19853389	rs1992442	2022-03-22	34610981	Li-Gao R	2021-10-05	Diabetes	www.ncbi.nlm.nih.gov/pubmed/34610981	Genetic Studies of Metabolomics Change After a Liquid Meal Illuminate Novel Pathways for Glucose and Lipid Metabolism.	Fasting cholesterol esters in small VLDL	4,734 individuals	NA	8p21.3		LPL - RPL30P9	ENSG00000175445	ENSG00000242709		28619	117465	rs1992442-C	rs1992442	0	1992442	intergenic_variant	1	0.276849	1e-15	15		0.185879	[0.14-0.23] mmol/l decrease	Illumina [7701709] (imputed)	N
31	rs287	8	19853389	rs1992442	2022-03-22	34610981	Li-Gao R	2021-10-05	Diabetes	www.ncbi.nlm.nih.gov/pubmed/34610981	Genetic Studies of Metabolomics Change After a Liquid Meal Illuminate Novel Pathways for Glucose and Lipid Metabolism.	Fasting apolipoprotein B	4,734 individuals	NA	8p21.3		LPL - RPL30P9	ENSG00000175445	ENSG00000242709		28619	117465	rs1992442-C	rs1992442	0	1992442	intergenic_variant	1	0.277068	5e-14	13.301		0.174539	[0.13-0.22] mmol/l decrease	Illumina [7701709] (imputed)	N
31	rs287	8	19853389	rs1992442	2022-07-01	35361970	Okbay A	2022-03-31	Nat Genet	www.ncbi.nlm.nih.gov/pubmed/35361970	Polygenic prediction of educational attainment within and between families from genome-wide association analyses in 3 million individuals.	Educational attainment	3,037,499 European ancestry individuals	NA	8p21.3		LPL - RPL30P9	ENSG00000175445	ENSG00000242709		28619	117465	rs1992442-A	rs1992442	0	1992442	intergenic_variant	1	0.7314	4e-08	7.39794		0.00647251	[0.0042-0.0088] unit decrease	Illumina [10675380] (imputed)	N
31	rs287	8	19853389	rs1992442	2022-04-27	35213538	Richardson TG	2022-02-25	PLoS Biol	www.ncbi.nlm.nih.gov/pubmed/35213538	Characterising metabolomic signatures of lipid-modifying therapies through drug target mendelian randomisation.	Phosphatidylcholine levels	115,006 European ancestry individuals	NA	8p21.3		LPL - RPL30P9	ENSG00000175445	ENSG00000242709		28619	117465	rs1992442-A	rs1992442	0	1992442	intergenic_variant	1	0.734966	3e-12	11.5229		0.030627	[0.022-0.039] unit decrease	NR [11722792] (imputed)	N
31	rs287	8	19853389	rs1992442	2022-04-27	35213538	Richardson TG	2022-02-25	PLoS Biol	www.ncbi.nlm.nih.gov/pubmed/35213538	Characterising metabolomic signatures of lipid-modifying therapies through drug target mendelian randomisation.	Phosphoglycerides levels	115,006 European ancestry individuals	NA	8p21.3		LPL - RPL30P9	ENSG00000175445	ENSG00000242709		28619	117465	rs1992442-A	rs1992442	0	1992442	intergenic_variant	1	0.734966	3e-08	7.52288		0.0246068	[0.016-0.033] unit decrease	NR [11722792] (imputed)	N
31	rs287	8	19854500	rs4425772	2020-09-18	32888494	Vuckovic D	2020-09-01	Cell	www.ncbi.nlm.nih.gov/pubmed/32888494	The Polygenic and Monogenic Basis of Blood Traits and Diseases.	Platelet distribution width	408,112 British individuals	NA	8p21.3		LPL - NA	ENSG00000175445			29730	NA	rs4425772-T	rs4425772	0	4425772	regulatory_region_variant	1	0.265173	1e-35	35		0.032258	[0.027-0.037] unit decrease	Affymetrix [93095623] (imputed)	N
31	rs287	8	19854889	rs2410623	2022-05-10	33414548	Lotta LA	2021-01-07	Nat Genet	www.ncbi.nlm.nih.gov/pubmed/33414548	A cross-platform approach identifies genetic regulators of human metabolism and health.	Sphingomyeline C24:1 levels	16,839 Caucasian ancestry individuals	NA	8p21.3		LPL - RPL30P9	ENSG00000175445	ENSG00000242709		30119	115965	rs2410623-G	rs2410623	0	2410623	intergenic_variant	1	0.2723	4e-10	9.39794		6.265	(zscore) increase	Affymetrix, Illumina [5792136] (imputed)	N
31	rs115849089	8	19855006	rs17411113	2021-08-24	33730874	Said MA	2021-03-18	Arterioscler Thromb Vasc Biol	www.ncbi.nlm.nih.gov/pubmed/33730874	Genome-Wide Association Study and Identification of a Protective Missense Variant on Lipoprotein(a) Concentration: Protective Missense Variant on Lipoprotein(a) Concentration.	Lipoprotein (a) levels	348,591 European ancestry individuals, 6,000 African ancestry individuals, 9,116 Asian ancestry individuals, 7,505 individuals		8p21.3	LPL	LPL - RPL30P9	ENSG00000175445	ENSG00000242709		30236	115848	rs17411113-C	rs17411113	0	17411113	intergenic_variant	1	NR	5e-19	18.301		0.02273	[0.016-0.029] nmol/l decrease	NR [19000000] (imputed)	N
31	rs115849089	8	19855006	rs17411113	2022-02-17	34503513	Harshfield EL	2021-09-10	BMC Med	www.ncbi.nlm.nih.gov/pubmed/34503513	Genome-wide analysis of blood lipid metabolites in over 5000 South Asians reveals biological insights at cardiometabolic disease loci.	Diacylglycerol(34:2)_[M+H-H2O]1+ levels	5,662 Pakistani ancestry individuals	NA	8p21.3		LPL - RPL30P9	ENSG00000175445	ENSG00000242709		30236	115848	rs17411113-A	rs17411113	0	17411113	intergenic_variant	1	NR	8e-22	21.0969		0.0913	[0.073-0.11] unit increase	Illumina [6720657] (imputed)	N
31	rs115849089	8	19855006	rs17411113	2022-02-17	34503513	Harshfield EL	2021-09-10	BMC Med	www.ncbi.nlm.nih.gov/pubmed/34503513	Genome-wide analysis of blood lipid metabolites in over 5000 South Asians reveals biological insights at cardiometabolic disease loci.	Sphingomyelin(42:3)_[M+H]1+ levels	5,662 Pakistani ancestry individuals	NA	8p21.3		LPL - RPL30P9	ENSG00000175445	ENSG00000242709		30236	115848	rs17411113-T	rs17411113	0	17411113	intergenic_variant	1	NR	8e-22	21.0969		0.0485	[0.039-0.058] unit increase	Illumina [6720657] (imputed)	N
31	rs115849089	8	19855006	rs17411113	2022-02-17	34503513	Harshfield EL	2021-09-10	BMC Med	www.ncbi.nlm.nih.gov/pubmed/34503513	Genome-wide analysis of blood lipid metabolites in over 5000 South Asians reveals biological insights at cardiometabolic disease loci.	Sphingomyelin(42:4)_[M+H]1+ levels	5,662 Pakistani ancestry individuals	NA	8p21.3		LPL - RPL30P9	ENSG00000175445	ENSG00000242709		30236	115848	rs17411113-T	rs17411113	0	17411113	intergenic_variant	1	NR	8e-22	21.0969		0.0975	[0.078-0.117] unit decrease	Illumina [6720657] (imputed)	N
31	rs115849089	8	19855006	rs17411113	2022-04-27	35213538	Richardson TG	2022-02-25	PLoS Biol	www.ncbi.nlm.nih.gov/pubmed/35213538	Characterising metabolomic signatures of lipid-modifying therapies through drug target mendelian randomisation.	Free cholesterol levels in LDL	115,082 European ancestry individuals	NA	8p21.3		LPL - RPL30P9	ENSG00000175445	ENSG00000242709		30236	115848	rs17411113-C	rs17411113	0	17411113	intergenic_variant	1	0.90012	6e-19	18.2218		0.0604958	[0.047-0.074] unit decrease	NR [11722792] (imputed)	N
31	rs115849089	8	19855006	rs17411113	2022-04-27	35213538	Richardson TG	2022-02-25	PLoS Biol	www.ncbi.nlm.nih.gov/pubmed/35213538	Characterising metabolomic signatures of lipid-modifying therapies through drug target mendelian randomisation.	Free cholesterol levels in medium LDL	115,082 European ancestry individuals	NA	8p21.3		LPL - RPL30P9	ENSG00000175445	ENSG00000242709		30236	115848	rs17411113-C	rs17411113	0	17411113	intergenic_variant	1	0.90012	6e-09	8.22185		0.0399911	[0.027-0.053] unit decrease	NR [11722792] (imputed)	N
31	rs115849089	8	19855006	rs17411113	2022-04-27	35213538	Richardson TG	2022-02-25	PLoS Biol	www.ncbi.nlm.nih.gov/pubmed/35213538	Characterising metabolomic signatures of lipid-modifying therapies through drug target mendelian randomisation.	Free cholesterol levels in small LDL	115,082 European ancestry individuals	NA	8p21.3		LPL - RPL30P9	ENSG00000175445	ENSG00000242709		30236	115848	rs17411113-C	rs17411113	0	17411113	intergenic_variant	1	0.90012	9e-15	14.0458		0.0531641	[0.04-0.067] unit decrease	NR [11722792] (imputed)	N
31	rs287	8	19855272	rs17411126	2020-02-19	31910446	Oh SW	2020-01-07	PLoS One	www.ncbi.nlm.nih.gov/pubmed/31910446	Genome-wide association study of metabolic syndrome in Korean populations.	Low HDL-cholesterol levels	7,423 Korean ancestry cases and controls	NA	8p21.3	NR	LPL - NA	ENSG00000175445			30502	NA	rs17411126-?	rs17411126	0	17411126	intergenic_variant	1	NR	4e-07	6.39794		1.34771	[1.2-1.51]	Affymetrix [at least 584061] (imputed)	N
31	rs287	8	19855272	rs17411126	2020-02-19	31910446	Oh SW	2020-01-07	PLoS One	www.ncbi.nlm.nih.gov/pubmed/31910446	Genome-wide association study of metabolic syndrome in Korean populations.	Hypertriglyceridemia	7,423 Korean ancestry cases and controls	NA	8p21.3	NR	LPL - NA	ENSG00000175445			30502	NA	rs17411126-?	rs17411126	0	17411126	intergenic_variant	1	NR	2e-07	6.69897		1.34771	[1.2-1.51]	Affymetrix [at least 584061] (imputed)	N
31	rs287	8	19855331	rs17411133	2022-04-27	35213538	Richardson TG	2022-02-25	PLoS Biol	www.ncbi.nlm.nih.gov/pubmed/35213538	Characterising metabolomic signatures of lipid-modifying therapies through drug target mendelian randomisation.	Concentration of small HDL particles	115,082 European ancestry individuals	NA	8p21.3		LPL - RPL30P9	ENSG00000175445	ENSG00000242709		30561	115523	rs17411133-T	rs17411133	0	17411133	intergenic_variant	1	0.734894	5e-16	15.301		0.0380714	[0.029-0.047] unit decrease	NR [11722792] (imputed)	N
31	rs287	8	19855344	rs17489373	2021-06-29	33462484	Sinnott-Armstrong N	2021-01-18	Nat Genet	www.ncbi.nlm.nih.gov/pubmed/33462484	Genetics of 35 blood and urine biomarkers in the UK Biobank.	Triglyceride levels	342,233 European ancestry individuals, 6,014 African ancestry individuals, 7,330 South Asian ancestry individuals	NA	8p21.3	NR	LPL - RPL30P9	ENSG00000175445	ENSG00000242709		30574	115510	rs17489373-A	rs17489373	0	17489373	intergenic_variant	1	NR	3E-503	502.523		0.1288	[0.12-0.13] unit decrease	Affymetrix [9000000] (imputed)	N
31	rs287	8	19855344	rs17489373	2021-06-29	33462484	Sinnott-Armstrong N	2021-01-18	Nat Genet	www.ncbi.nlm.nih.gov/pubmed/33462484	Genetics of 35 blood and urine biomarkers in the UK Biobank.	Low density lipoprotein cholesterol levels	341,875 European ancestry individuals, 6,003 African ancestry individuals, 7,319 South Asian ancestry individuals	NA	8p21.3	NR	LPL - RPL30P9	ENSG00000175445	ENSG00000242709		30574	115510	rs17489373-A	rs17489373	0	17489373	intergenic_variant	1	NR	1e-23	23		0.027	[0.022-0.032] unit decrease	Affymetrix [9000000] (imputed)	N
31	rs287	8	19855344	rs17489373	2021-06-29	33462484	Sinnott-Armstrong N	2021-01-18	Nat Genet	www.ncbi.nlm.nih.gov/pubmed/33462484	Genetics of 35 blood and urine biomarkers in the UK Biobank.	High density lipoprotein cholesterol levels	313,372 European ancestry individuals, 5,573 African ancestry individuals, 6,689 South Asian ancestry individuals	NA	8p21.3	NR	LPL - RPL30P9	ENSG00000175445	ENSG00000242709		30574	115510	rs17489373-A	rs17489373	0	17489373	intergenic_variant	1	NR	6E-478	477.222		0.1312	[0.13-0.14] unit increase	Affymetrix [9000000] (imputed)	N
31	rs287	8	19855344	rs17489373	2020-09-18	32888494	Vuckovic D	2020-09-01	Cell	www.ncbi.nlm.nih.gov/pubmed/32888494	The Polygenic and Monogenic Basis of Blood Traits and Diseases.	Mean reticulocyte volume	408,112 British individuals	NA	8p21.3		LPL - RPL30P9	ENSG00000175445	ENSG00000242709		30574	115510	rs17489373-A	rs17489373	0	17489373	intergenic_variant	1	0.265088	4e-11	10.3979		0.0188677	[0.013-0.024] unit increase	Affymetrix [93095623] (imputed)	N
31	rs287	8	19855344	rs17489373	2021-06-29	33462484	Sinnott-Armstrong N	2021-01-18	Nat Genet	www.ncbi.nlm.nih.gov/pubmed/33462484	Genetics of 35 blood and urine biomarkers in the UK Biobank.	Apolipoprotein B levels	340,860 European ancestry individuals, 5,962 African ancestry individuals, 7,275 South Asian ancestry individuals	NA	8p21.3	NR	LPL - RPL30P9	ENSG00000175445	ENSG00000242709		30574	115510	rs17489373-A	rs17489373	0	17489373	intergenic_variant	1	NR	5e-61	60.301		0.0444	[0.039-0.05] unit decrease	Affymetrix [9000000] (imputed)	N
31	rs287	8	19855344	rs17489373	2021-06-29	33462484	Sinnott-Armstrong N	2021-01-18	Nat Genet	www.ncbi.nlm.nih.gov/pubmed/33462484	Genetics of 35 blood and urine biomarkers in the UK Biobank.	Apolipoprotein A1 levels	311,601 European ancestry individuals, 5,550 African ancestry individuals, 6,682 South Asian ancestry individuals	NA	8p21.3	NR	LPL - RPL30P9	ENSG00000175445	ENSG00000242709		30574	115510	rs17489373-A	rs17489373	0	17489373	intergenic_variant	1	NR	2e-280	279.699		0.1007	[0.095-0.106] unit increase	Affymetrix [9000000] (imputed)	N
31	rs287	8	19855344	rs17489373	2022-02-17	34503513	Harshfield EL	2021-09-10	BMC Med	www.ncbi.nlm.nih.gov/pubmed/34503513	Genome-wide analysis of blood lipid metabolites in over 5000 South Asians reveals biological insights at cardiometabolic disease loci.	Diacylglycerol_34:2_[M+H-H2O]1+ levels	13,814 British ancestry individuals	NA	8p21.3		LPL - RPL30P9	ENSG00000175445	ENSG00000242709		30574	115510	rs17489373-A	rs17489373	0	17489373	intergenic_variant	1	NR	5e-11	10.301		0.0765679	[0.054-0.099] unit decrease	Affymetrix [87696910] (imputed)	N
31	rs287	8	19855344	rs17489373	2022-02-17	34503513	Harshfield EL	2021-09-10	BMC Med	www.ncbi.nlm.nih.gov/pubmed/34503513	Genome-wide analysis of blood lipid metabolites in over 5000 South Asians reveals biological insights at cardiometabolic disease loci.	Diacylglycerol_36:2_[M+H-H2O]1+ levels	13,814 British ancestry individuals	NA	8p21.3		LPL - RPL30P9	ENSG00000175445	ENSG00000242709		30574	115510	rs17489373-A	rs17489373	0	17489373	intergenic_variant	1	NR	3e-11	10.5229		0.0778474	[0.055-0.101] unit decrease	Affymetrix [87696910] (imputed)	N
31	rs287	8	19855344	rs17489373	2022-02-17	34503513	Harshfield EL	2021-09-10	BMC Med	www.ncbi.nlm.nih.gov/pubmed/34503513	Genome-wide analysis of blood lipid metabolites in over 5000 South Asians reveals biological insights at cardiometabolic disease loci.	Diacylglycerol_36:3_[M+H-H2O]1+ levels	13,814 British ancestry individuals	NA	8p21.3		LPL - RPL30P9	ENSG00000175445	ENSG00000242709		30574	115510	rs17489373-A	rs17489373	0	17489373	intergenic_variant	1	NR	2e-13	12.699		0.087278	[0.064-0.11] unit decrease	Affymetrix [87696910] (imputed)	N
31	rs287	8	19855344	rs17489373	2022-02-17	34503513	Harshfield EL	2021-09-10	BMC Med	www.ncbi.nlm.nih.gov/pubmed/34503513	Genome-wide analysis of blood lipid metabolites in over 5000 South Asians reveals biological insights at cardiometabolic disease loci.	Phosphatidylcholine-O_32:1_[M+H]1+/Phosphatidylcholine-P_32:0_[M+H]1+/Phosphatidylethanolamine-O_35:1_[M+H]1+ levels	13,814 British ancestry individuals	NA	8p21.3		LPL - RPL30P9	ENSG00000175445	ENSG00000242709		30574	115510	rs17489373-A	rs17489373	0	17489373	intergenic_variant	1	NR	2e-10	9.69897		0.0844963	[0.059-0.11] unit increase	Affymetrix [87696910] (imputed)	N
31	rs287	8	19855344	rs17489373	2022-02-17	34503513	Harshfield EL	2021-09-10	BMC Med	www.ncbi.nlm.nih.gov/pubmed/34503513	Genome-wide analysis of blood lipid metabolites in over 5000 South Asians reveals biological insights at cardiometabolic disease loci.	Sphingomyelin_38:1_[M+H]1+ levels	13,814 British ancestry individuals	NA	8p21.3		LPL - RPL30P9	ENSG00000175445	ENSG00000242709		30574	115510	rs17489373-A	rs17489373	0	17489373	intergenic_variant	1	NR	1e-11	11		0.0879556	[0.062-0.113] unit increase	Affymetrix [87696910] (imputed)	N
31	rs287	8	19855344	rs17489373	2022-02-17	34503513	Harshfield EL	2021-09-10	BMC Med	www.ncbi.nlm.nih.gov/pubmed/34503513	Genome-wide analysis of blood lipid metabolites in over 5000 South Asians reveals biological insights at cardiometabolic disease loci.	Phosphatidylcholine_34:1_[M+H]1+/Phosphatidylethanolamine_37:1_[M+H]1+/Phosphatidate_39:2_[M+NH4]1+ levels	13,814 British ancestry individuals	NA	8p21.3		LPL - RPL30P9	ENSG00000175445	ENSG00000242709		30574	115510	rs17489373-A	rs17489373	0	17489373	intergenic_variant	1	NR	8e-12	11.0969		0.0891334	[0.064-0.115] unit increase	Affymetrix [87696910] (imputed)	N
31	rs287	8	19855344	rs17489373	2022-02-17	34503513	Harshfield EL	2021-09-10	BMC Med	www.ncbi.nlm.nih.gov/pubmed/34503513	Genome-wide analysis of blood lipid metabolites in over 5000 South Asians reveals biological insights at cardiometabolic disease loci.	Phosphatidylcholine_34:0_[M+H]1+/Phosphatidylethanolamine_37:0_[M+H]1+/Phosphatidate_39:1_[M+NH4]1+ levels	13,814 British ancestry individuals	NA	8p21.3		LPL - RPL30P9	ENSG00000175445	ENSG00000242709		30574	115510	rs17489373-A	rs17489373	0	17489373	intergenic_variant	1	NR	1e-12	12		0.0926013	[0.067-0.118] unit increase	Affymetrix [87696910] (imputed)	N
31	rs287	8	19855344	rs17489373	2022-02-17	34503513	Harshfield EL	2021-09-10	BMC Med	www.ncbi.nlm.nih.gov/pubmed/34503513	Genome-wide analysis of blood lipid metabolites in over 5000 South Asians reveals biological insights at cardiometabolic disease loci.	Triacylglycerol_53:3_[M+NH4]1+ levels	13,814 British ancestry individuals	NA	8p21.3		LPL - RPL30P9	ENSG00000175445	ENSG00000242709		30574	115510	rs17489373-A	rs17489373	0	17489373	intergenic_variant	1	NR	3e-10	9.52288		0.102213	[0.07-0.134] unit decrease	Affymetrix [87696910] (imputed)	N
31	rs287	8	19855344	rs17489373	2022-02-17	34503513	Harshfield EL	2021-09-10	BMC Med	www.ncbi.nlm.nih.gov/pubmed/34503513	Genome-wide analysis of blood lipid metabolites in over 5000 South Asians reveals biological insights at cardiometabolic disease loci.	Triacylglycerol_52:3_[M+NH4]1+ levels	13,814 British ancestry individuals	NA	8p21.3		LPL - RPL30P9	ENSG00000175445	ENSG00000242709		30574	115510	rs17489373-A	rs17489373	0	17489373	intergenic_variant	1	NR	2e-11	10.699		0.109775	[0.078-0.142] unit decrease	Affymetrix [87696910] (imputed)	N
31	rs287	8	19855600	rs17411168	2022-04-27	35213538	Richardson TG	2022-02-25	PLoS Biol	www.ncbi.nlm.nih.gov/pubmed/35213538	Characterising metabolomic signatures of lipid-modifying therapies through drug target mendelian randomisation.	Total cholines levels	115,006 European ancestry individuals	NA	8p21.3		LPL - RPL30P9	ENSG00000175445	ENSG00000242709		30830	115254	rs17411168-T	rs17411168	0	17411168	intergenic_variant	1	0.734795	6e-14	13.2218		0.0329874	[0.024-0.042] unit decrease	NR [11722792] (imputed)	N
31	rs287	8	19855600	rs17411168	2022-04-27	35213538	Richardson TG	2022-02-25	PLoS Biol	www.ncbi.nlm.nih.gov/pubmed/35213538	Characterising metabolomic signatures of lipid-modifying therapies through drug target mendelian randomisation.	Free cholesterol levels in small HDL	115,082 European ancestry individuals	NA	8p21.3		LPL - RPL30P9	ENSG00000175445	ENSG00000242709		30830	115254	rs17411168-T	rs17411168	0	17411168	intergenic_variant	1	0.734792	4e-10	9.39794		0.0287452	[0.02-0.038] unit decrease	NR [11722792] (imputed)	N
31	rs287	8	19859539	rs2119690	2020-04-17	31669095	Zhu Z	2019-10-24	J Allergy Clin Immunol	www.ncbi.nlm.nih.gov/pubmed/31669095	Shared Genetic and Experimental Links between Obesity-Related Traits and Asthma Subtypes in UK Biobank.	Waist-to-hip ratio adjusted for BMI	457,690 European ancestry individuals	NA	8p21.3	NR	LPL - RPL30P9	ENSG00000175445	ENSG00000242709		34769	111315	rs2119690-?	rs2119690	0	2119690	intergenic_variant	1	NR	2e-08	7.69897		NA		Affymetrix [~ 8270000] (imputed)	N
31	rs287	8	19859539	rs2119690	2019-02-08	30595370	Kichaev G	2018-12-27	Am J Hum Genet	www.ncbi.nlm.nih.gov/pubmed/30595370	Leveraging Polygenic Functional Enrichment to Improve GWAS Power.	Waist-hip ratio	approximately 458,000 European ancestry individuals	NA	8p21.3		LPL - RPL30P9	ENSG00000175445	ENSG00000242709		34769	111315	rs2119690-?	rs2119690	0	2119690	intergenic_variant	1	NR	3e-09	8.52288		NA		NR [~ 8900000] (imputed)	N
31	rs287	8	19859539	rs2119690	2022-11-17	34887591	Graham SE	2021-12-09	Nature	www.ncbi.nlm.nih.gov/pubmed/34887591	The power of genetic diversity in genome-wide association studies of lipids.	Triglyceride levels	40,963 South Asian ancestry individuals	NA	8p21.3		LPL - RPL30P9	ENSG00000175445	ENSG00000242709		34769	111315	rs2119690-A	rs2119690	0	2119690	intergenic_variant	1	0.248121	2e-45	44.699		0.118906	[0.1-0.13] unit decrease	NR [52000000] (imputed)	N
31	rs287	8	19859539	rs2119690	2022-04-27	35213538	Richardson TG	2022-02-25	PLoS Biol	www.ncbi.nlm.nih.gov/pubmed/35213538	Characterising metabolomic signatures of lipid-modifying therapies through drug target mendelian randomisation.	Creatinine levels	110,051 European ancestry individuals	NA	8p21.3		LPL - RPL30P9	ENSG00000175445	ENSG00000242709		34769	111315	rs2119690-G	rs2119690	0	2119690	intergenic_variant	1	0.71146	8e-10	9.09691		0.0240183	[0.016-0.032] unit increase	NR [11722792] (imputed)	N
31	rs287	8	19859539	rs2119690	2022-04-27	35213538	Richardson TG	2022-02-25	PLoS Biol	www.ncbi.nlm.nih.gov/pubmed/35213538	Characterising metabolomic signatures of lipid-modifying therapies through drug target mendelian randomisation.	Cholesterol levels in small HDL	115,082 European ancestry individuals	NA	8p21.3		LPL - RPL30P9	ENSG00000175445	ENSG00000242709		34769	111315	rs2119690-G	rs2119690	0	2119690	intergenic_variant	1	0.711551	7e-30	29.1549		0.0517646	[0.043-0.061] unit decrease	NR [11722792] (imputed)	N
31	rs287	8	19859539	rs2119690	2022-04-27	35213538	Richardson TG	2022-02-25	PLoS Biol	www.ncbi.nlm.nih.gov/pubmed/35213538	Characterising metabolomic signatures of lipid-modifying therapies through drug target mendelian randomisation.	Cholesterol to total lipids ratio in small LDL	115,082 European ancestry individuals	NA	8p21.3		LPL - RPL30P9	ENSG00000175445	ENSG00000242709		34769	111315	rs2119690-G	rs2119690	0	2119690	intergenic_variant	1	0.711551	4e-16	15.3979		0.0372666	[0.028-0.046] unit decrease	NR [11722792] (imputed)	N
31	rs287	8	19859539	rs2119690	2021-12-14	34594039	Sakaue S	2021-09-30	Nat Genet	www.ncbi.nlm.nih.gov/pubmed/34594039	A cross-population atlas of genetic associations for 220 human phenotypes.	Medication use (HMG CoA reductase inhibitors)	73,475 European ancestry cases, 216,910 European ancestry controls, 33,295 East Asian ancestry cases, 145,431 East Asian ancestry controls	NA	8p21.3		LPL - RPL30P9	ENSG00000175445	ENSG00000242709		34769	111315	rs2119690-A	rs2119690	0	2119690	intergenic_variant	1	NR	1e-20	20		0.0576	[0.045-0.07] unit decrease	Affymetrix, Illumina [15248280] (imputed)	N
31	rs287	8	19859627	rs2165556	2021-12-14	34594039	Sakaue S	2021-09-30	Nat Genet	www.ncbi.nlm.nih.gov/pubmed/34594039	A cross-population atlas of genetic associations for 220 human phenotypes.	Stable angina pectoris	17,894 European ancestry cases, 325,132 European ancestry controls, 18,833 East Asian ancestry cases, 146,214 East Asian ancestry controls	NA	8p21.3		LPL - RPL30P9	ENSG00000175445	ENSG00000242709		34857	111227	rs2165556-T	rs2165556	0	2165556	intergenic_variant	1	NR	4e-11	10.3979		0.0657	[0.046-0.085] unit decrease	Affymetrix, Illumina [20456336] (imputed)	N
31	rs7015766	8	19860197	rs74869266	2022-09-28	34282934	Fan W	2021-07-20	mSystems	www.ncbi.nlm.nih.gov/pubmed/34282934	Association between Human Genetic Variants and the Vaginal Bacteriome of Pregnant Women.	Vaginal microbiome MetaCyc pathway (PWY-7237|myo-, chiro- and scillo-inositol degradation)	315 Chinese ancestry individuals	NA	8p21.3		LPL - RPL30P9	ENSG00000175445	ENSG00000242709		35427	110657	rs74869266-C	rs74869266	0	74869266	intergenic_variant	1	NR	7e-06	5.1549		1.097	[0.63-1.57] unit increase	Illumina [492582]	N
31	rs115849089	8	19860460	rs79236614	2015-01-30	24886709	Ko A	2014-06-02	Nat Commun	www.ncbi.nlm.nih.gov/pubmed/24886709	Amerindian-specific regions under positive selection harbour new lipid variants in Latinos.	Triglycerides	1,678 Mexican ancestry high triglyceride cases, 1,645 Mexican ancestry low triglyceride controls	2,129 Mexican ancestry high triglyceride cases, 2,985 Mexican ancestry low triglyceride controls, 903 Mexican ancestry individuals from 73 dyslipidemic families	8p21.3	SLC18A1, LPL	LPL - RPL30P9	ENSG00000175445	ENSG00000242709		35690	110394	rs79236614-?	rs79236614	0	79236614	intergenic_variant	1	NR	7e-09	8.1549		1.89	[1.49-2.38]	Illumina [1661241] (imputed)	N
31	rs115849089	8	19860460	rs79236614	2019-02-14	29507422	Hoffmann TJ	2018-03-05	Nat Genet	www.ncbi.nlm.nih.gov/pubmed/29507422	A large electronic-health-record-based genome-wide study of serum lipids.	High density lipoprotein cholesterol levels	76,627 European ancestry individuals, 7,795 Hispanic individuals, 6,855 East Asian ancestry individuals, 2,958 African American individuals, 439 South Asian ancestry individuals	NA	8p21.3	NR	LPL - RPL30P9	ENSG00000175445	ENSG00000242709		35690	110394	rs79236614-C	rs79236614	0	79236614	intergenic_variant	1	0.897	2e-103	102.699	(EA)	0.133	unit decrease	Affymetrix [at least 7091467] (imputed)	N
31	rs115849089	8	19860460	rs79236614	2019-02-14	29507422	Hoffmann TJ	2018-03-05	Nat Genet	www.ncbi.nlm.nih.gov/pubmed/29507422	A large electronic-health-record-based genome-wide study of serum lipids.	High density lipoprotein cholesterol levels	76,627 European ancestry individuals, 7,795 Hispanic individuals, 6,855 East Asian ancestry individuals, 2,958 African American individuals, 439 South Asian ancestry individuals	NA	8p21.3	NR	LPL - RPL30P9	ENSG00000175445	ENSG00000242709		35690	110394	rs79236614-C	rs79236614	0	79236614	intergenic_variant	1	0.916	5e-13	12.301	(Hispanic)	0.159	unit decrease	Affymetrix [at least 7091467] (imputed)	N
31	rs115849089	8	19860460	rs79236614	2019-02-14	29507422	Hoffmann TJ	2018-03-05	Nat Genet	www.ncbi.nlm.nih.gov/pubmed/29507422	A large electronic-health-record-based genome-wide study of serum lipids.	High density lipoprotein cholesterol levels	76,627 European ancestry individuals, 7,795 Hispanic individuals, 6,855 East Asian ancestry individuals, 2,958 African American individuals, 439 South Asian ancestry individuals	NA	8p21.3	NR	LPL - RPL30P9	ENSG00000175445	ENSG00000242709		35690	110394	rs79236614-C	rs79236614	0	79236614	intergenic_variant	1	0.889	4e-13	12.3979	(East Asian)	0.154	unit decrease	Affymetrix [at least 7091467] (imputed)	N
31	rs115849089	8	19860460	rs79236614	2019-02-14	29507422	Hoffmann TJ	2018-03-05	Nat Genet	www.ncbi.nlm.nih.gov/pubmed/29507422	A large electronic-health-record-based genome-wide study of serum lipids.	High density lipoprotein cholesterol levels	76,627 European ancestry individuals, 7,795 Hispanic individuals, 6,855 East Asian ancestry individuals, 2,958 African American individuals, 439 South Asian ancestry individuals	NA	8p21.3	NR	LPL - RPL30P9	ENSG00000175445	ENSG00000242709		35690	110394	rs79236614-C	rs79236614	0	79236614	intergenic_variant	1	NR	8e-128	127.097		0.135	unit decrease	Affymetrix [at least 7091467] (imputed)	N
31	rs115849089	8	19860460	rs79236614	2019-02-14	29507422	Hoffmann TJ	2018-03-05	Nat Genet	www.ncbi.nlm.nih.gov/pubmed/29507422	A large electronic-health-record-based genome-wide study of serum lipids.	Triglycerides	76,627 European ancestry individuals, 7,795 Hispanic individuals, 6,855 East Asian ancestry individuals, 2,958 African American individuals, 439 South Asian ancestry individuals	NA	8p21.3	NR	LPL - RPL30P9	ENSG00000175445	ENSG00000242709		35690	110394	rs79236614-C	rs79236614	0	79236614	intergenic_variant	1	0.897	4e-162	161.398	(EA)	0.184	unit increase	Affymetrix [at least 7091467] (imputed)	N
31	rs115849089	8	19860460	rs79236614	2019-02-14	29507422	Hoffmann TJ	2018-03-05	Nat Genet	www.ncbi.nlm.nih.gov/pubmed/29507422	A large electronic-health-record-based genome-wide study of serum lipids.	Triglycerides	76,627 European ancestry individuals, 7,795 Hispanic individuals, 6,855 East Asian ancestry individuals, 2,958 African American individuals, 439 South Asian ancestry individuals	NA	8p21.3	NR	LPL - RPL30P9	ENSG00000175445	ENSG00000242709		35690	110394	rs79236614-C	rs79236614	0	79236614	intergenic_variant	1	0.916	2e-15	14.699	(Hispanic)	0.194	unit increase	Affymetrix [at least 7091467] (imputed)	N
31	rs115849089	8	19860460	rs79236614	2019-02-14	29507422	Hoffmann TJ	2018-03-05	Nat Genet	www.ncbi.nlm.nih.gov/pubmed/29507422	A large electronic-health-record-based genome-wide study of serum lipids.	Triglycerides	76,627 European ancestry individuals, 7,795 Hispanic individuals, 6,855 East Asian ancestry individuals, 2,958 African American individuals, 439 South Asian ancestry individuals	NA	8p21.3	NR	LPL - RPL30P9	ENSG00000175445	ENSG00000242709		35690	110394	rs79236614-C	rs79236614	0	79236614	intergenic_variant	1	0.889	3e-17	16.5229	(East Asian)	0.195	unit increase	Affymetrix [at least 7091467] (imputed)	N
31	rs115849089	8	19860460	rs79236614	2019-02-14	29507422	Hoffmann TJ	2018-03-05	Nat Genet	www.ncbi.nlm.nih.gov/pubmed/29507422	A large electronic-health-record-based genome-wide study of serum lipids.	Triglycerides	76,627 European ancestry individuals, 7,795 Hispanic individuals, 6,855 East Asian ancestry individuals, 2,958 African American individuals, 439 South Asian ancestry individuals	NA	8p21.3	NR	LPL - RPL30P9	ENSG00000175445	ENSG00000242709		35690	110394	rs79236614-C	rs79236614	0	79236614	intergenic_variant	1	NR	1e-194	194		0.183	unit increase	Affymetrix [at least 7091467] (imputed)	N
31	rs115849089	8	19860460	rs79236614	2019-07-02	31217584	Wojcik GL	2019-06-19	Nature	www.ncbi.nlm.nih.gov/pubmed/31217584	Genetic analyses of diverse populations improves discovery for complex traits.	Triglyceride levels	9,980 African American individuals, 17,856 Hispanic/Latino individuals, 2,381 Asian ancestry individuals, 1,915 Native Hawaiian ancestry individuals, 604 Native American ancestry individuals, 360 individuals	NA	8p21.3	NR	LPL - RPL30P9	ENSG00000175445	ENSG00000242709		35690	110394	rs79236614-?	rs79236614	0	79236614	intergenic_variant	1	NR	6e-26	25.2218		0.0733196	[0.06-0.087] unit decrease	Illumina [31978265] (imputed)	N
31	rs115849089	8	19860460	rs79236614	2019-07-01	31217584	Wojcik GL	2019-06-19	Nature	www.ncbi.nlm.nih.gov/pubmed/31217584	Genetic analyses of diverse populations improves discovery for complex traits.	High density lipoprotein cholesterol levels	10,085 African American individuals, 17,751 Hispanic/Latino individuals, 2,378 Asian ancestry individuals, 1,912 Native Hawaiian ancestry individuals, 604 Native American ancestry individuals, 333 individuals	NA	8p21.3	NR	LPL - RPL30P9	ENSG00000175445	ENSG00000242709		35690	110394	rs79236614-?	rs79236614	0	79236614	intergenic_variant	1	NR	3e-21	20.5229		1.85668	[1.47-2.24] unit increase	Illumina [31978362] (imputed)	N
31	rs115849089	8	19860460	rs79236614	2022-02-17	34503513	Harshfield EL	2021-09-10	BMC Med	www.ncbi.nlm.nih.gov/pubmed/34503513	Genome-wide analysis of blood lipid metabolites in over 5000 South Asians reveals biological insights at cardiometabolic disease loci.	Diacylglycerol(34:2)_[M+H-H2O]1+ levels	5,662 Pakistani ancestry individuals	NA	8p21.3		LPL - RPL30P9	ENSG00000175445	ENSG00000242709		35690	110394	rs79236614-C	rs79236614	0	79236614	intergenic_variant	1	NR	4e-10	9.39794		0.0787	[0.054-0.103] unit decrease	Illumina [6720657] (imputed)	N
31	rs115849089	8	19860460	rs79236614	2022-02-17	34503513	Harshfield EL	2021-09-10	BMC Med	www.ncbi.nlm.nih.gov/pubmed/34503513	Genome-wide analysis of blood lipid metabolites in over 5000 South Asians reveals biological insights at cardiometabolic disease loci.	Diacylglycerol(34:1)_[M+H-H2O]1+ levels	5,662 Pakistani ancestry individuals	NA	8p21.3		LPL - RPL30P9	ENSG00000175445	ENSG00000242709		35690	110394	rs79236614-T	rs79236614	0	79236614	intergenic_variant	1	NR	4e-10	9.39794		0.104	[0.071-0.137] unit decrease	Illumina [6720657] (imputed)	N
31	rs115849089	8	19860460	rs79236614	2022-02-17	34503513	Harshfield EL	2021-09-10	BMC Med	www.ncbi.nlm.nih.gov/pubmed/34503513	Genome-wide analysis of blood lipid metabolites in over 5000 South Asians reveals biological insights at cardiometabolic disease loci.	Sphingomyelin(42:3)_[M+H]1+ levels	5,662 Pakistani ancestry individuals	NA	8p21.3		LPL - RPL30P9	ENSG00000175445	ENSG00000242709		35690	110394	rs79236614-A	rs79236614	0	79236614	intergenic_variant	1	NR	4e-10	9.39794		0.1505	[0.1-0.2] unit decrease	Illumina [6720657] (imputed)	N
31	rs115849089	8	19860460	rs79236614	2022-02-17	34503513	Harshfield EL	2021-09-10	BMC Med	www.ncbi.nlm.nih.gov/pubmed/34503513	Genome-wide analysis of blood lipid metabolites in over 5000 South Asians reveals biological insights at cardiometabolic disease loci.	Sphingomyelin(42:4)_[M+H]1+ levels	5,662 Pakistani ancestry individuals	NA	8p21.3		LPL - RPL30P9	ENSG00000175445	ENSG00000242709		35690	110394	rs79236614-G	rs79236614	0	79236614	intergenic_variant	1	NR	4e-10	9.39794		0.0771	[0.053-0.101] unit decrease	Illumina [6720657] (imputed)	N
31	rs115849089	8	19860460	rs79236614	2022-02-17	34503513	Harshfield EL	2021-09-10	BMC Med	www.ncbi.nlm.nih.gov/pubmed/34503513	Genome-wide analysis of blood lipid metabolites in over 5000 South Asians reveals biological insights at cardiometabolic disease loci.	Triacylglycerol(52:3)_[M+NH4]1+ levels	5,662 Pakistani ancestry individuals	NA	8p21.3		LPL - RPL30P9	ENSG00000175445	ENSG00000242709		35690	110394	rs79236614-T	rs79236614	0	79236614	intergenic_variant	1	NR	4e-10	9.39794		0.0522	[0.036-0.069] unit decrease	Illumina [6720657] (imputed)	N
31	rs115849089	8	19860460	rs79236614	2022-02-17	34503513	Harshfield EL	2021-09-10	BMC Med	www.ncbi.nlm.nih.gov/pubmed/34503513	Genome-wide analysis of blood lipid metabolites in over 5000 South Asians reveals biological insights at cardiometabolic disease loci.	Triacylglycerol(53:3)_[M+NH4]1+ levels	5,662 Pakistani ancestry individuals	NA	8p21.3		LPL - RPL30P9	ENSG00000175445	ENSG00000242709		35690	110394	rs79236614-T	rs79236614	0	79236614	intergenic_variant	1	NR	4e-10	9.39794		0.0917	[0.063-0.121] unit increase	Illumina [6720657] (imputed)	N
31	rs115849089	8	19860460	rs79236614	2022-11-17	36329257	Lee CJ	2022-11-03	Commun Biol	www.ncbi.nlm.nih.gov/pubmed/36329257	Phenome-wide analysis of Taiwan Biobank reveals novel glycemia-related loci and genetic risks for diabetes.	Very low density lipoprotein cholesterol levels	75,388 Taiwanese ancestry individuals	NA	8p21.3		LPL - RPL30P9	ENSG00000175445	ENSG00000242709		35690	110394	rs79236614-?	rs79236614	0	79236614	intergenic_variant	1	NR	1e-61	61		1.99731	unit decrease	NR [5925277] (imputed)	N
31	rs115849089	8	19860460	rs79236614	2022-04-27	35213538	Richardson TG	2022-02-25	PLoS Biol	www.ncbi.nlm.nih.gov/pubmed/35213538	Characterising metabolomic signatures of lipid-modifying therapies through drug target mendelian randomisation.	Phospholipids to total lipids ratio in medium LDL	115,082 European ancestry individuals	NA	8p21.3		LPL - RPL30P9	ENSG00000175445	ENSG00000242709		35690	110394	rs79236614-C	rs79236614	0	79236614	intergenic_variant	1	0.900249	2e-76	75.699		0.126637	[0.11-0.14] unit decrease	NR [11722792] (imputed)	N
31	rs115849089	8	19860460	rs79236614	2022-04-27	35213538	Richardson TG	2022-02-25	PLoS Biol	www.ncbi.nlm.nih.gov/pubmed/35213538	Characterising metabolomic signatures of lipid-modifying therapies through drug target mendelian randomisation.	Cholesterol to total lipids ratio in small HDL	115,082 European ancestry individuals	NA	8p21.3		LPL - RPL30P9	ENSG00000175445	ENSG00000242709		35690	110394	rs79236614-C	rs79236614	0	79236614	intergenic_variant	1	0.900249	4e-122	121.398		0.158653	[0.15-0.17] unit decrease	NR [11722792] (imputed)	N
31	rs115849089	8	19860460	rs79236614	2022-04-27	35213538	Richardson TG	2022-02-25	PLoS Biol	www.ncbi.nlm.nih.gov/pubmed/35213538	Characterising metabolomic signatures of lipid-modifying therapies through drug target mendelian randomisation.	Cholesteryl esters to total lipids ratio in small HDL	115,082 European ancestry individuals	NA	8p21.3		LPL - RPL30P9	ENSG00000175445	ENSG00000242709		35690	110394	rs79236614-C	rs79236614	0	79236614	intergenic_variant	1	0.900249	1e-107	107		0.148054	[0.13-0.16] unit decrease	NR [11722792] (imputed)	N
31	rs287	8	19861361	rs3844510	2020-02-12	31589552	Lind L	2019-10-07	Metab Syndr Relat Disord	www.ncbi.nlm.nih.gov/pubmed/31589552	Genome-Wide Association Study of the Metabolic Syndrome in UK Biobank.	Metabolic syndrome	291,107 European ancestry individuals	NA	8p21.3	LPL	LPL - NA	ENSG00000175445			36591	NA	rs3844510-C	rs3844510	0	3844510	intergenic_variant	1	0.26399	1e-138	138		0.191134	[0.18-0.21] unit decrease	Affymetrix [9463307] (imputed)	N
31	rs115849089	8	19863358	rs6586884	2022-02-17	34503513	Harshfield EL	2021-09-10	BMC Med	www.ncbi.nlm.nih.gov/pubmed/34503513	Genome-wide analysis of blood lipid metabolites in over 5000 South Asians reveals biological insights at cardiometabolic disease loci.	Diacylglycerol(34:1)_[M+H-H2O]1+ levels	5,662 Pakistani ancestry individuals	NA	8p21.3		LPL - RPL30P9	ENSG00000175445	ENSG00000242709		38588	107496	rs6586884-A	rs6586884	0	6586884	regulatory_region_variant	1	NR	1e-10	10		0.0602	[0.042-0.079] unit increase	Illumina [6720657] (imputed)	N
31	rs115849089	8	19863358	rs6586884	2022-02-17	34503513	Harshfield EL	2021-09-10	BMC Med	www.ncbi.nlm.nih.gov/pubmed/34503513	Genome-wide analysis of blood lipid metabolites in over 5000 South Asians reveals biological insights at cardiometabolic disease loci.	Diacylglycerol(34:2)_[M+H-H2O]1+ levels	5,662 Pakistani ancestry individuals	NA	8p21.3		LPL - RPL30P9	ENSG00000175445	ENSG00000242709		38588	107496	rs6586884-G	rs6586884	0	6586884	regulatory_region_variant	1	NR	1e-10	10		0.0512	[0.036-0.067] unit decrease	Illumina [6720657] (imputed)	N
31	rs115849089	8	19863358	rs6586884	2022-02-17	34503513	Harshfield EL	2021-09-10	BMC Med	www.ncbi.nlm.nih.gov/pubmed/34503513	Genome-wide analysis of blood lipid metabolites in over 5000 South Asians reveals biological insights at cardiometabolic disease loci.	Sphingomyelin(42:3)_[M+H]1+ levels	5,662 Pakistani ancestry individuals	NA	8p21.3		LPL - RPL30P9	ENSG00000175445	ENSG00000242709		38588	107496	rs6586884-T	rs6586884	0	6586884	regulatory_region_variant	1	NR	1e-10	10		0.0367	[0.026-0.048] unit decrease	Illumina [6720657] (imputed)	N
31	rs115849089	8	19863358	rs6586884	2022-02-17	34503513	Harshfield EL	2021-09-10	BMC Med	www.ncbi.nlm.nih.gov/pubmed/34503513	Genome-wide analysis of blood lipid metabolites in over 5000 South Asians reveals biological insights at cardiometabolic disease loci.	Sphingomyelin(42:4)_[M+H]1+ levels	5,662 Pakistani ancestry individuals	NA	8p21.3		LPL - RPL30P9	ENSG00000175445	ENSG00000242709		38588	107496	rs6586884-G	rs6586884	0	6586884	regulatory_region_variant	1	NR	1e-10	10		0.0536	[0.037-0.07] unit decrease	Illumina [6720657] (imputed)	N
31	rs115849089	8	19863358	rs6586884	2022-02-17	34503513	Harshfield EL	2021-09-10	BMC Med	www.ncbi.nlm.nih.gov/pubmed/34503513	Genome-wide analysis of blood lipid metabolites in over 5000 South Asians reveals biological insights at cardiometabolic disease loci.	Triacylglycerol(52:3)_[M+NH4]1+ levels	5,662 Pakistani ancestry individuals	NA	8p21.3		LPL - RPL30P9	ENSG00000175445	ENSG00000242709		38588	107496	rs6586884-A	rs6586884	0	6586884	regulatory_region_variant	1	NR	1e-10	10		0.1062	[0.074-0.139] unit increase	Illumina [6720657] (imputed)	N
31	rs115849089	8	19863471	rs6999813	2022-02-17	34503513	Harshfield EL	2021-09-10	BMC Med	www.ncbi.nlm.nih.gov/pubmed/34503513	Genome-wide analysis of blood lipid metabolites in over 5000 South Asians reveals biological insights at cardiometabolic disease loci.	Diacylglycerol(34:1)_[M+H-H2O]1+ levels	5,662 Pakistani ancestry individuals	NA	8p21.3		LPL - RPL30P9	ENSG00000175445	ENSG00000242709		38701	107383	rs6999813-G	rs6999813	0	6999813	regulatory_region_variant	1	NR	2e-10	9.69897		0.0777	[0.054-0.102] unit decrease	Illumina [6720657] (imputed)	N
31	rs115849089	8	19863471	rs6999813	2022-02-17	34503513	Harshfield EL	2021-09-10	BMC Med	www.ncbi.nlm.nih.gov/pubmed/34503513	Genome-wide analysis of blood lipid metabolites in over 5000 South Asians reveals biological insights at cardiometabolic disease loci.	Diacylglycerol(34:2)_[M+H-H2O]1+ levels	5,662 Pakistani ancestry individuals	NA	8p21.3		LPL - RPL30P9	ENSG00000175445	ENSG00000242709		38701	107383	rs6999813-T	rs6999813	0	6999813	regulatory_region_variant	1	NR	2e-10	9.69897		0.0381	[0.026-0.05] unit increase	Illumina [6720657] (imputed)	N
31	rs115849089	8	19863471	rs6999813	2022-02-17	34503513	Harshfield EL	2021-09-10	BMC Med	www.ncbi.nlm.nih.gov/pubmed/34503513	Genome-wide analysis of blood lipid metabolites in over 5000 South Asians reveals biological insights at cardiometabolic disease loci.	Sphingomyelin(42:3)_[M+H]1+ levels	5,662 Pakistani ancestry individuals	NA	8p21.3		LPL - RPL30P9	ENSG00000175445	ENSG00000242709		38701	107383	rs6999813-T	rs6999813	0	6999813	regulatory_region_variant	1	NR	2e-10	9.69897		0.079	[0.055-0.103] unit decrease	Illumina [6720657] (imputed)	N
31	rs115849089	8	19863471	rs6999813	2022-02-17	34503513	Harshfield EL	2021-09-10	BMC Med	www.ncbi.nlm.nih.gov/pubmed/34503513	Genome-wide analysis of blood lipid metabolites in over 5000 South Asians reveals biological insights at cardiometabolic disease loci.	Triacylglycerol(52:3)_[M+NH4]1+ levels	5,662 Pakistani ancestry individuals	NA	8p21.3		LPL - RPL30P9	ENSG00000175445	ENSG00000242709		38701	107383	rs6999813-T	rs6999813	0	6999813	regulatory_region_variant	1	NR	2e-10	9.69897		0.1056	[0.073-0.138] unit decrease	Illumina [6720657] (imputed)	N
31	rs287	8	19864556	rs1441763	2021-12-14	34594039	Sakaue S	2021-09-30	Nat Genet	www.ncbi.nlm.nih.gov/pubmed/34594039	A cross-population atlas of genetic associations for 220 human phenotypes.	Myocardial infarction	20,917 European ancestry cases, 440,906 European ancestry controls, 14,992 East Asian ancestry cases, 146,214 East Asian ancestry controls	NA	8p21.3		LPL - RPL30P9	ENSG00000175445	ENSG00000242709		39786	106298	rs1441763-C	rs1441763	0	1441763	intergenic_variant	1	NR	3e-11	10.5229		0.0689	[0.049-0.089] unit decrease	Affymetrix, Illumina [25841367] (imputed)	N
31	rs287	8	19865175	rs2083637	2008-06-22	18454146	Chambers JC	2008-05-04	Nat Genet	www.ncbi.nlm.nih.gov/pubmed/18454146	Common genetic variation near MC4R is associated with waist circumference and insulin resistance.	Waist circumference and related phenotypes	2,684 Indian Asian ancestry male individuals	7,394 Indian Asian ancestry individuals, 4,561 European ancestry individuals	8p21.3	LPL	LPL - RPL30P9	ENSG00000175445	ENSG00000242709		40405	105679	rs2083637-?	rs2083637	0	2083637	intergenic_variant	1	NR	5e-06	5.30103	(HDL cholesterol)	NA		Illumina [308067]	N
31	rs287	8	19865175	rs2083637	2010-09-13	20694148	Zabaneh D	2010-08-04	PLoS One	www.ncbi.nlm.nih.gov/pubmed/20694148	A genome-wide association study of the metabolic syndrome in Indian Asian men.	Metabolic syndrome	2,554 Indian Asian ancestry individuals	2,240 Indian Asian ancestry individuals	8p21.3	LPL	LPL - RPL30P9	ENSG00000175445	ENSG00000242709		40405	105679	rs2083637-G	rs2083637	0	2083637	intergenic_variant	1	0.24	2e-10	9.69897	(HDL)	0.04	[0.02-0.05] mmol/l increase	Illumina [308011]	N
31	rs287	8	19865175	rs2083637	2009-01-12	19060911	Aulchenko YS	2008-12-07	Nat Genet	www.ncbi.nlm.nih.gov/pubmed/19060911	Loci influencing lipid levels and coronary heart disease risk in 16 European population cohorts.	HDL cholesterol	20,697 European ancestry individuals, 715 Orcadian individuals	NA	8p21.3	LPL	LPL - RPL30P9	ENSG00000175445	ENSG00000242709		40405	105679	rs2083637-G	rs2083637	0	2083637	intergenic_variant	1	0.26	6e-18	17.2218		0.11	[NR] s.d. increase	Affymetrix, Illumina [up to 600000]	N
31	rs287	8	19865175	rs2083637	2019-07-01	31217584	Wojcik GL	2019-06-19	Nature	www.ncbi.nlm.nih.gov/pubmed/31217584	Genetic analyses of diverse populations improves discovery for complex traits.	High density lipoprotein cholesterol levels	10,085 African American individuals, 17,751 Hispanic/Latino individuals, 2,378 Asian ancestry individuals, 1,912 Native Hawaiian ancestry individuals, 604 Native American ancestry individuals, 333 individuals	NA	8p21.3	NR	LPL - RPL30P9	ENSG00000175445	ENSG00000242709		40405	105679	rs2083637-?	rs2083637	0	2083637	intergenic_variant	1	NR	9e-24	23.0458		1.32445	[1.07-1.58] unit increase	Illumina [31978362] (imputed)	N
31	rs287	8	19865175	rs2083637	2019-07-02	31217584	Wojcik GL	2019-06-19	Nature	www.ncbi.nlm.nih.gov/pubmed/31217584	Genetic analyses of diverse populations improves discovery for complex traits.	Triglyceride levels	9,980 African American individuals, 17,856 Hispanic/Latino individuals, 2,381 Asian ancestry individuals, 1,915 Native Hawaiian ancestry individuals, 604 Native American ancestry individuals, 360 individuals	NA	8p21.3	NR	LPL - RPL30P9	ENSG00000175445	ENSG00000242709		40405	105679	rs2083637-?	rs2083637	0	2083637	intergenic_variant	1	NR	1e-25	25		0.0496267	[0.04-0.059] unit decrease	Illumina [31978265] (imputed)	N
31	rs287	8	19865175	rs2083637	2022-02-17	34503513	Harshfield EL	2021-09-10	BMC Med	www.ncbi.nlm.nih.gov/pubmed/34503513	Genome-wide analysis of blood lipid metabolites in over 5000 South Asians reveals biological insights at cardiometabolic disease loci.	Phosphatidylcholine-O_34:1_[M+H]1+/Phosphatidylcholine-P_34:0_[M+H]1+/Phosphatidylethanolamine-O_37:1_[M+H]1+ levels	13,814 British ancestry individuals	NA	8p21.3		LPL - RPL30P9	ENSG00000175445	ENSG00000242709		40405	105679	rs2083637-G	rs2083637	0	2083637	intergenic_variant	1	NR	2e-10	9.69897		0.0810977	[0.056-0.106] unit increase	Affymetrix [87696910] (imputed)	N
31	rs287	8	19865175	rs2083637	2022-02-17	34503513	Harshfield EL	2021-09-10	BMC Med	www.ncbi.nlm.nih.gov/pubmed/34503513	Genome-wide analysis of blood lipid metabolites in over 5000 South Asians reveals biological insights at cardiometabolic disease loci.	Diacylglycerol_34:2_[M+H-H2O]1+ levels	13,814 British ancestry individuals	NA	8p21.3		LPL - RPL30P9	ENSG00000175445	ENSG00000242709		40405	105679	rs2083637-G	rs2083637	0	2083637	intergenic_variant	1	NR	3e-11	10.5229		0.0771579	[0.054-0.1] unit decrease	Affymetrix [87696910] (imputed)	N
31	rs287	8	19865175	rs2083637	2022-02-17	34503513	Harshfield EL	2021-09-10	BMC Med	www.ncbi.nlm.nih.gov/pubmed/34503513	Genome-wide analysis of blood lipid metabolites in over 5000 South Asians reveals biological insights at cardiometabolic disease loci.	Diacylglycerol_36:2_[M+H-H2O]1+ levels	13,814 British ancestry individuals	NA	8p21.3		LPL - RPL30P9	ENSG00000175445	ENSG00000242709		40405	105679	rs2083637-G	rs2083637	0	2083637	intergenic_variant	1	NR	2e-11	10.699		0.0785124	[0.056-0.101] unit decrease	Affymetrix [87696910] (imputed)	N
31	rs287	8	19865175	rs2083637	2022-02-17	34503513	Harshfield EL	2021-09-10	BMC Med	www.ncbi.nlm.nih.gov/pubmed/34503513	Genome-wide analysis of blood lipid metabolites in over 5000 South Asians reveals biological insights at cardiometabolic disease loci.	Diacylglycerol_36:3_[M+H-H2O]1+ levels	13,814 British ancestry individuals	NA	8p21.3		LPL - RPL30P9	ENSG00000175445	ENSG00000242709		40405	105679	rs2083637-G	rs2083637	0	2083637	intergenic_variant	1	NR	1e-13	13		0.0873984	[0.064-0.111] unit decrease	Affymetrix [87696910] (imputed)	N
31	rs287	8	19865175	rs2083637	2022-02-17	34503513	Harshfield EL	2021-09-10	BMC Med	www.ncbi.nlm.nih.gov/pubmed/34503513	Genome-wide analysis of blood lipid metabolites in over 5000 South Asians reveals biological insights at cardiometabolic disease loci.	Phosphatidylcholine-O_32:1_[M+H]1+/Phosphatidylcholine-P_32:0_[M+H]1+/Phosphatidylethanolamine-O_35:1_[M+H]1+ levels	13,814 British ancestry individuals	NA	8p21.3		LPL - RPL30P9	ENSG00000175445	ENSG00000242709		40405	105679	rs2083637-G	rs2083637	0	2083637	intergenic_variant	1	NR	1e-10	10		0.0852374	[0.059-0.111] unit increase	Affymetrix [87696910] (imputed)	N
31	rs287	8	19865175	rs2083637	2022-02-17	34503513	Harshfield EL	2021-09-10	BMC Med	www.ncbi.nlm.nih.gov/pubmed/34503513	Genome-wide analysis of blood lipid metabolites in over 5000 South Asians reveals biological insights at cardiometabolic disease loci.	Sphingomyelin_38:1_[M+H]1+ levels	13,814 British ancestry individuals	NA	8p21.3		LPL - RPL30P9	ENSG00000175445	ENSG00000242709		40405	105679	rs2083637-G	rs2083637	0	2083637	intergenic_variant	1	NR	1e-11	11		0.0878694	[0.062-0.113] unit increase	Affymetrix [87696910] (imputed)	N
31	rs287	8	19865175	rs2083637	2022-02-17	34503513	Harshfield EL	2021-09-10	BMC Med	www.ncbi.nlm.nih.gov/pubmed/34503513	Genome-wide analysis of blood lipid metabolites in over 5000 South Asians reveals biological insights at cardiometabolic disease loci.	Phosphatidylcholine_34:1_[M+H]1+/Phosphatidylethanolamine_37:1_[M+H]1+/Phosphatidate_39:2_[M+NH4]1+ levels	13,814 British ancestry individuals	NA	8p21.3		LPL - RPL30P9	ENSG00000175445	ENSG00000242709		40405	105679	rs2083637-G	rs2083637	0	2083637	intergenic_variant	1	NR	6e-12	11.2218		0.0896418	[0.064-0.115] unit increase	Affymetrix [87696910] (imputed)	N
31	rs287	8	19865175	rs2083637	2022-02-17	34503513	Harshfield EL	2021-09-10	BMC Med	www.ncbi.nlm.nih.gov/pubmed/34503513	Genome-wide analysis of blood lipid metabolites in over 5000 South Asians reveals biological insights at cardiometabolic disease loci.	Phosphatidylcholine_34:0_[M+H]1+/Phosphatidylethanolamine_37:0_[M+H]1+/Phosphatidate_39:1_[M+NH4]1+ levels	13,814 British ancestry individuals	NA	8p21.3		LPL - RPL30P9	ENSG00000175445	ENSG00000242709		40405	105679	rs2083637-G	rs2083637	0	2083637	intergenic_variant	1	NR	7e-13	12.1549		0.0931012	[0.068-0.119] unit increase	Affymetrix [87696910] (imputed)	N
31	rs287	8	19865175	rs2083637	2022-02-17	34503513	Harshfield EL	2021-09-10	BMC Med	www.ncbi.nlm.nih.gov/pubmed/34503513	Genome-wide analysis of blood lipid metabolites in over 5000 South Asians reveals biological insights at cardiometabolic disease loci.	Triacylglycerol_53:3_[M+NH4]1+ levels	13,814 British ancestry individuals	NA	8p21.3		LPL - RPL30P9	ENSG00000175445	ENSG00000242709		40405	105679	rs2083637-G	rs2083637	0	2083637	intergenic_variant	1	NR	2e-10	9.69897		0.102752	[0.071-0.135] unit decrease	Affymetrix [87696910] (imputed)	N
31	rs287	8	19865175	rs2083637	2022-02-17	34503513	Harshfield EL	2021-09-10	BMC Med	www.ncbi.nlm.nih.gov/pubmed/34503513	Genome-wide analysis of blood lipid metabolites in over 5000 South Asians reveals biological insights at cardiometabolic disease loci.	Triacylglycerol_52:3_[M+NH4]1+ levels	13,814 British ancestry individuals	NA	8p21.3		LPL - RPL30P9	ENSG00000175445	ENSG00000242709		40405	105679	rs2083637-G	rs2083637	0	2083637	intergenic_variant	1	NR	2e-11	10.699		0.109439	[0.078-0.141] unit decrease	Affymetrix [87696910] (imputed)	N
31	rs287	8	19865263	rs2083636	2017-09-28	28714975	Nelson CP	2017-07-17	Nat Genet	www.ncbi.nlm.nih.gov/pubmed/28714975	Association analyses based on false discovery rate implicate new loci for coronary artery disease.	Coronary artery disease (myocardial infarction, percutaneous transluminal coronary angioplasty, coronary artery bypass grafting, angina or chromic ischemic heart disease)	18,467 European and unknown ancestry cases, 45,264 European and unknown ancestry controls	57,347 European and unknown ancestry cases, 219,521 European and unknown ancestry controls	8p21.3	LPL	LPL - NA	ENSG00000175445			40493	NA	rs2083636-T	rs2083636	0	2083636	intergenic_variant	1	0.742	6e-08	7.22185		1.05	[1.03-1.07]	Affymetrix [9149595] (imputed)	N
31	rs115849089	8	19865455	rs77237194	2021-07-28	33500527	Park JM	2021-01-26	Sci Rep	www.ncbi.nlm.nih.gov/pubmed/33500527	Understanding the genetic architecture of the metabolically unhealthy normal weight and metabolically healthy obese phenotypes in a Korean population.	Metabolically unhealthy in normal weight	10,358 Korean ancestry cases, 23,466 Korean ancestry controls	NA	8p21.3	LPL	LPL - RPL30P9	ENSG00000175445	ENSG00000242709		40685	105399	rs77237194-T	rs77237194	0	77237194	intergenic_variant	1	0.12	3e-12	11.5229		0.83	[0.78-0.87]	Affymetrix [7975321]	N
31	rs115849089	8	19865455	rs77237194	2022-02-17	34503513	Harshfield EL	2021-09-10	BMC Med	www.ncbi.nlm.nih.gov/pubmed/34503513	Genome-wide analysis of blood lipid metabolites in over 5000 South Asians reveals biological insights at cardiometabolic disease loci.	Diacylglycerol(34:2)_[M+H-H2O]1+ levels	5,662 Pakistani ancestry individuals	NA	8p21.3		LPL - RPL30P9	ENSG00000175445	ENSG00000242709		40685	105399	rs77237194-A	rs77237194	0	77237194	intergenic_variant	1	NR	4e-10	9.39794		0.0733	[0.05-0.096] unit increase	Illumina [6720657] (imputed)	N
31	rs115849089	8	19865455	rs77237194	2022-02-17	34503513	Harshfield EL	2021-09-10	BMC Med	www.ncbi.nlm.nih.gov/pubmed/34503513	Genome-wide analysis of blood lipid metabolites in over 5000 South Asians reveals biological insights at cardiometabolic disease loci.	Diacylglycerol(34:1)_[M+H-H2O]1+ levels	5,662 Pakistani ancestry individuals	NA	8p21.3		LPL - RPL30P9	ENSG00000175445	ENSG00000242709		40685	105399	rs77237194-A	rs77237194	0	77237194	intergenic_variant	1	NR	4e-10	9.39794		0.0464	[0.032-0.061] unit increase	Illumina [6720657] (imputed)	N
31	rs115849089	8	19865455	rs77237194	2022-02-17	34503513	Harshfield EL	2021-09-10	BMC Med	www.ncbi.nlm.nih.gov/pubmed/34503513	Genome-wide analysis of blood lipid metabolites in over 5000 South Asians reveals biological insights at cardiometabolic disease loci.	Sphingomyelin(42:3)_[M+H]1+ levels	5,662 Pakistani ancestry individuals	NA	8p21.3		LPL - RPL30P9	ENSG00000175445	ENSG00000242709		40685	105399	rs77237194-T	rs77237194	0	77237194	intergenic_variant	1	NR	4e-10	9.39794		0.0352	[0.024-0.046] unit increase	Illumina [6720657] (imputed)	N
31	rs115849089	8	19865455	rs77237194	2022-02-17	34503513	Harshfield EL	2021-09-10	BMC Med	www.ncbi.nlm.nih.gov/pubmed/34503513	Genome-wide analysis of blood lipid metabolites in over 5000 South Asians reveals biological insights at cardiometabolic disease loci.	Triacylglycerol(52:3)_[M+NH4]1+ levels	5,662 Pakistani ancestry individuals	NA	8p21.3		LPL - RPL30P9	ENSG00000175445	ENSG00000242709		40685	105399	rs77237194-G	rs77237194	0	77237194	intergenic_variant	1	NR	4e-10	9.39794		0.0638	[0.044-0.084] unit increase	Illumina [6720657] (imputed)	N
31	rs115849089	8	19865455	rs77237194	2022-11-17	36329257	Lee CJ	2022-11-03	Commun Biol	www.ncbi.nlm.nih.gov/pubmed/36329257	Phenome-wide analysis of Taiwan Biobank reveals novel glycemia-related loci and genetic risks for diabetes.	Triglyceride levels	76,053 Taiwanese ancestry individuals	NA	8p21.3		LPL - RPL30P9	ENSG00000175445	ENSG00000242709		40685	105399	rs77237194-?	rs77237194	0	77237194	intergenic_variant	1	NR	2e-74	73.699		9.43473	unit decrease	NR [5925277] (imputed)	N
31	rs287	8	19865509	rs35495249	2022-11-17	36329257	Lee CJ	2022-11-03	Commun Biol	www.ncbi.nlm.nih.gov/pubmed/36329257	Phenome-wide analysis of Taiwan Biobank reveals novel glycemia-related loci and genetic risks for diabetes.	High density lipoprotein cholesterol levels	76,531 Taiwanese ancestry individuals	NA	8p21.3		LPL - RPL30P9	ENSG00000175445	ENSG00000242709		40739	105345	rs35495249-?	rs35495249	0	35495249	intergenic_variant	1	NR	2e-85	84.699		1.48987	unit increase	NR [5925277] (imputed)	N
31	rs287	8	19867220	rs9644637	2019-12-10	31636271	Gallois A	2019-10-21	Nat Commun	www.ncbi.nlm.nih.gov/pubmed/31636271	A comprehensive study of metabolite genetics reveals strong pleiotropy and heterogeneity across time and context.	Serum metabolite levels (CMS)	6,263 Finnish ancestry men	NA	8p21.3	LPL	LPL - NA	ENSG00000175445			42450	NA	rs9644637-?	rs9644637	0	9644637	intergenic_variant	1	NR	2e-10	9.69897	(L_VLDL_TG)	0.0584369	NR unit decrease	Illumina [609262]	N
31	rs287	8	19867220	rs9644637	2019-12-10	31636271	Gallois A	2019-10-21	Nat Commun	www.ncbi.nlm.nih.gov/pubmed/31636271	A comprehensive study of metabolite genetics reveals strong pleiotropy and heterogeneity across time and context.	Serum metabolite levels	6,263 Finnish ancestry men	NA	8p21.3	LPL	LPL - NA	ENSG00000175445			42450	NA	rs9644637-?	rs9644637	0	9644637	intergenic_variant	1	NR	5e-08	7.30103	(L_VLDL_TG)	0.0683043	NR unit decrease	Illumina [609262]	N
31	rs287	8	19868102	rs1837843	2021-12-14	34594039	Sakaue S	2021-09-30	Nat Genet	www.ncbi.nlm.nih.gov/pubmed/34594039	A cross-population atlas of genetic associations for 220 human phenotypes.	Angina pectoris	30,025 European ancestry cases, 440,906 European ancestry controls, 14,007 East Asian ancestry cases, 145,158 East Asian ancestry controls	NA	8p21.3		LPL - RPL30P9	ENSG00000175445	ENSG00000242709		43332	102752	rs1837843-T	rs1837843	0	1837843	intergenic_variant	1	NR	4e-12	11.3979		0.0641	[0.046-0.082] unit decrease	Affymetrix, Illumina [25842036] (imputed)	N
31	rs287	8	19868290	rs1837842	2020-02-19	31910446	Oh SW	2020-01-07	PLoS One	www.ncbi.nlm.nih.gov/pubmed/31910446	Genome-wide association study of metabolic syndrome in Korean populations.	Low HDL-cholesterol levels	7,423 Korean ancestry cases and controls	NA	8p21.3	NR	LPL - NA	ENSG00000175445			43520	NA	rs1837842-?	rs1837842	0	1837842	intergenic_variant	1	NR	6e-07	6.22185		1.34228	[1.2-1.51]	Affymetrix [at least 584061] (imputed)	N
31	rs287	8	19868290	rs1837842	2020-02-19	31910446	Oh SW	2020-01-07	PLoS One	www.ncbi.nlm.nih.gov/pubmed/31910446	Genome-wide association study of metabolic syndrome in Korean populations.	Hypertriglyceridemia	7,423 Korean ancestry cases and controls	NA	8p21.3	NR	LPL - NA	ENSG00000175445			43520	NA	rs1837842-?	rs1837842	0	1837842	intergenic_variant	1	NR	2e-07	6.69897		1.34953	[1.21-1.51]	Affymetrix [at least 584061] (imputed)	N
31	rs287	8	19868290	rs1919484; rs1837842	2019-05-08	30382898	Moon S	2018-11-01	Hum Genomics	www.ncbi.nlm.nih.gov/pubmed/30382898	Multiple genotype-phenotype association study reveals intronic variant pair on SIDT2 associated with metabolic syndrome in a Korean population.	Metabolic syndrome	1,328 Korean ancestry cases, 5,870 Korean ancestry controls	309 Korean ancestry cases, 2,529 Korean ancestry controls	8p21.3	LPL, SLC18A1	No mapped genes; LPL - N/A				NA	NA	rs1919484-?; rs1837842-?	rs1919484; rs1837842	0	NA	intergenic_variant; intergenic_variant	NA	NR	5e-13	12.301		NA		Affymetrix [351983]	N
31	rs287	8	19868386	rs1441756	2011-04-11	21386085	Kraja AT	2011-03-08	Diabetes	www.ncbi.nlm.nih.gov/pubmed/21386085	A bivariate genome-wide approach to metabolic syndrome: STAMPEED consortium.	Metabolic syndrome (bivariate traits)	22,161 European ancestry individuals	NA	8p21.3	LPL	LPL - NA	ENSG00000175445			43616	NA	rs1441756-G	rs1441756	0	1441756	intergenic_variant	1	NR	3e-08	7.52288	(BP-HDLC)	0.18	[0.12-0.24] unit decrease	Affymetrix, Illumina [~ 2500000] (imputed)	N
31	rs287	8	19870263	rs35617716	2022-07-20	35285134	Temprano-Sagrera G	2022-03-14	J Thromb Haemost	www.ncbi.nlm.nih.gov/pubmed/35285134	Multi-phenotype analyses of hemostatic traits with cardiovascular events reveal novel genetic associations.	Coronary artery disease or factor VIII levels (pleiotropy)	172,122 European, South Asian or East Asian CAD cases, 566,864 European, South Asian or East Asian CAD controls, 32,610 European, African American, East Asian, South Asian or Hispanic individuals with measurements	NA	8p21.3		LPL - RPL30P9	ENSG00000175445	ENSG00000242709		45493	100591	rs35617716-?	rs35617716	0	35617716	intergenic_variant	1	NR	5e-11	10.301		NA		NR [NR]	N
31	rs287	8	19870263	rs35617716	2022-07-20	35285134	Temprano-Sagrera G	2022-03-14	J Thromb Haemost	www.ncbi.nlm.nih.gov/pubmed/35285134	Multi-phenotype analyses of hemostatic traits with cardiovascular events reveal novel genetic associations.	Coronary artery disease or factor VII levels (pleiotropy)	172,122 European, South Asian or East Asian CAD cases, 566,864 European, South Asian or East Asian CAD controls, 27,495 European or African American individuals with measurements	NA	8p21.3		LPL - RPL30P9	ENSG00000175445	ENSG00000242709		45493	100591	rs35617716-?	rs35617716	0	35617716	intergenic_variant	1	NR	5e-11	10.301		NA		NR [NR]	N
31	rs287	8	19870263	rs35617716	2022-07-20	35285134	Temprano-Sagrera G	2022-03-14	J Thromb Haemost	www.ncbi.nlm.nih.gov/pubmed/35285134	Multi-phenotype analyses of hemostatic traits with cardiovascular events reveal novel genetic associations.	Coronary artery disease or von Willebrand factor levels (pleiotropy)	172,122 European, South Asian or East Asian CAD cases, 566,864 European, South Asian or East Asian CAD controls, 46,354 European, African American or Hispanic individuals with measurements	NA	8p21.3		LPL - RPL30P9	ENSG00000175445	ENSG00000242709		45493	100591	rs35617716-?	rs35617716	0	35617716	intergenic_variant	1	NR	5e-11	10.301		NA		NR [NR]	N
31	rs287	8	19870271	rs35237252	2017-08-17	28548082	Southam L	2017-05-26	Nat Commun	www.ncbi.nlm.nih.gov/pubmed/28548082	Whole genome sequencing and imputation in isolated populations identify genetic associations with medically-relevant complex traits.	High density lipoprotein cholesterol levels	up to 1,476 Mylopotamos (founder/genetic isolate) individuals, up to 1,737 Pomak (founder/genetic isolate) individuals	NA	8p21.3	LPL	LPL - RPL30P9	ENSG00000175445	ENSG00000242709		45501	100583	rs35237252-A	rs35237252	0	35237252	intergenic_variant	1	0.277	4e-10	9.39794		0.183	[0.13-0.24] unit increase	Illumina [at least 13541454] (imputed)	N
31	rs287	8	19870271	rs35237252	2019-08-07	30104761	Zhou W	2018-08-13	Nat Genet	www.ncbi.nlm.nih.gov/pubmed/30104761	Efficiently controlling for case-control imbalance and sample relatedness in large-scale genetic association studies.	Coronary artery disease	31,355 European ancestry cases, 377,103 European ancestry controls	NA	8p21.3	LPL, SLC18A1	LPL - RPL30P9	ENSG00000175445	ENSG00000242709		45501	100583	rs35237252-A	rs35237252	0	35237252	intergenic_variant	1	0.251	5e-08	7.30103		NA		Affymetrix [28000000] (imputed)	N
31	rs287	8	19870271	rs35237252	2022-04-27	35213538	Richardson TG	2022-02-25	PLoS Biol	www.ncbi.nlm.nih.gov/pubmed/35213538	Characterising metabolomic signatures of lipid-modifying therapies through drug target mendelian randomisation.	Total cholesterol levels	115,082 European ancestry individuals	NA	8p21.3		LPL - RPL30P9	ENSG00000175445	ENSG00000242709		45501	100583	rs35237252-C	rs35237252	0	35237252	intergenic_variant	1	0.749402	4e-12	11.3979		0.0322653	[0.023-0.041] unit decrease	NR [11722792] (imputed)	N
31	rs287	8	19870271	rs35237252	2021-12-14	34594039	Sakaue S	2021-09-30	Nat Genet	www.ncbi.nlm.nih.gov/pubmed/34594039	A cross-population atlas of genetic associations for 220 human phenotypes.	Medication use (salicylic acid and derivatives)	61,583 European ancestry cases, 50,427 European ancestry controls, 41,461 East Asian ancestry cases, 137,265 East Asian ancestry controls	NA	8p21.3		LPL - RPL30P9	ENSG00000175445	ENSG00000242709		45501	100583	rs35237252-A	rs35237252	0	35237252	intergenic_variant	1	NR	2e-08	7.69897		0.0396	[0.026-0.054] unit decrease	Affymetrix, Illumina [15248280] (imputed)	N
31	rs115849089	8	19871113	rs78810414	2022-02-17	34503513	Harshfield EL	2021-09-10	BMC Med	www.ncbi.nlm.nih.gov/pubmed/34503513	Genome-wide analysis of blood lipid metabolites in over 5000 South Asians reveals biological insights at cardiometabolic disease loci.	Sphingomyelin(42:4)_[M+H]1+ levels	5,662 Pakistani ancestry individuals	NA	8p21.3		LPL - RPL30P9	ENSG00000175445	ENSG00000242709		46343	99741	rs78810414-A	rs78810414	0	78810414	intergenic_variant	1	NR	4e-10	9.39794		0.036	[0.025-0.047] unit decrease	Illumina [6720657] (imputed)	N
31	rs115849089	8	19871113	rs78810414	2022-02-17	34503513	Harshfield EL	2021-09-10	BMC Med	www.ncbi.nlm.nih.gov/pubmed/34503513	Genome-wide analysis of blood lipid metabolites in over 5000 South Asians reveals biological insights at cardiometabolic disease loci.	Triacylglycerol(52:3)_[M+NH4]1+ levels	5,662 Pakistani ancestry individuals	NA	8p21.3		LPL - RPL30P9	ENSG00000175445	ENSG00000242709		46343	99741	rs78810414-T	rs78810414	0	78810414	intergenic_variant	1	NR	4e-10	9.39794		0.0675	[0.046-0.089] unit decrease	Illumina [6720657] (imputed)	N
31	rs115849089	8	19876234	rs28675909	2022-02-17	34503513	Harshfield EL	2021-09-10	BMC Med	www.ncbi.nlm.nih.gov/pubmed/34503513	Genome-wide analysis of blood lipid metabolites in over 5000 South Asians reveals biological insights at cardiometabolic disease loci.	Sphingomyelin(42:4)_[M+H]1+ levels	5,662 Pakistani ancestry individuals	NA	8p21.3		LPL - RPL30P9	ENSG00000175445	ENSG00000242709		51464	94620	rs28675909-G	rs28675909	0	28675909	intergenic_variant	1	NR	2e-12	11.699		0.053	[0.038-0.068] unit increase	Illumina [6720657] (imputed)	N
31	rs115849089	8	19876264	rs79198716	2022-02-17	34503513	Harshfield EL	2021-09-10	BMC Med	www.ncbi.nlm.nih.gov/pubmed/34503513	Genome-wide analysis of blood lipid metabolites in over 5000 South Asians reveals biological insights at cardiometabolic disease loci.	Sphingomyelin(42:4)_[M+H]1+ levels	5,662 Pakistani ancestry individuals	NA	8p21.3		LPL - RPL30P9	ENSG00000175445	ENSG00000242709		51494	94590	rs79198716-C	rs79198716	0	79198716	intergenic_variant	1	NR	4e-10	9.39794		0.1034	[0.071-0.136] unit decrease	Illumina [6720657] (imputed)	N
31	rs115849089	8	19876746	rs7016880	2010-09-10	20657596	Johansen CT	2010-07-25	Nat Genet	www.ncbi.nlm.nih.gov/pubmed/20657596	Excess of rare variants in genes identified by genome-wide association study of hypertriglyceridemia.	Hypertriglyceridemia	463 European ancestry cases, 1,197 European ancestry controls	NA	8p21.3	LPL	LPL - RPL30P9	ENSG00000175445	ENSG00000242709		51976	94108	rs7016880-?	rs7016880	0	7016880	intergenic_variant	1	0.9	2e-07	6.69897		3.13	[2.04-4.76]	Affymetrix [~ 2100000] (imputed)	N
31	rs115849089	8	19876746	rs7016880	2021-05-18	32902719	Hebbar P	2020-09-09	Hum Genet	www.ncbi.nlm.nih.gov/pubmed/32902719	Genome-wide landscape establishes novel association signals for metabolic traits in the Arab population.	Low density lipoprotein cholesterol levels	2,732 Kuwaiti ancestry individuals	NA	8p21.3	LPL - LOC105379311	LPL - RPL30P9	ENSG00000175445	ENSG00000242709		51976	94108	rs7016880-?	rs7016880	0	7016880	intergenic_variant	1	NR	5e-06	5.30103		4.549	NR unit increase	Illumina [up to 1520000] (imputed)	N
31	rs115849089	8	19876746	rs7016880	2022-02-17	34503513	Harshfield EL	2021-09-10	BMC Med	www.ncbi.nlm.nih.gov/pubmed/34503513	Genome-wide analysis of blood lipid metabolites in over 5000 South Asians reveals biological insights at cardiometabolic disease loci.	Diacylglycerol_44:7_[M+H-H2O]1+ levels	13,814 British ancestry individuals	NA	8p21.3		LPL - RPL30P9	ENSG00000175445	ENSG00000242709		51976	94108	rs7016880-C	rs7016880	0	7016880	intergenic_variant	1	NR	1e-12	12		0.135661	[0.098-0.173] unit increase	Affymetrix [87696910] (imputed)	N
31	rs115849089	8	19876746	rs7016880	2022-02-17	34503513	Harshfield EL	2021-09-10	BMC Med	www.ncbi.nlm.nih.gov/pubmed/34503513	Genome-wide analysis of blood lipid metabolites in over 5000 South Asians reveals biological insights at cardiometabolic disease loci.	Diacylglycerol_34:2_[M+H-H2O]1+ levels	13,814 British ancestry individuals	NA	8p21.3		LPL - RPL30P9	ENSG00000175445	ENSG00000242709		51976	94108	rs7016880-C	rs7016880	0	7016880	intergenic_variant	1	NR	4e-11	10.3979		0.114154	[0.08-0.148] unit decrease	Affymetrix [87696910] (imputed)	N
31	rs115849089	8	19876746	rs7016880	2022-02-17	34503513	Harshfield EL	2021-09-10	BMC Med	www.ncbi.nlm.nih.gov/pubmed/34503513	Genome-wide analysis of blood lipid metabolites in over 5000 South Asians reveals biological insights at cardiometabolic disease loci.	Diacylglycerol_36:3_[M+H-H2O]1+ levels	13,814 British ancestry individuals	NA	8p21.3		LPL - RPL30P9	ENSG00000175445	ENSG00000242709		51976	94108	rs7016880-C	rs7016880	0	7016880	intergenic_variant	1	NR	6e-11	10.2218		0.114703	[0.08-0.149] unit decrease	Affymetrix [87696910] (imputed)	N
31	rs115849089	8	19876746	rs7016880	2022-02-17	34503513	Harshfield EL	2021-09-10	BMC Med	www.ncbi.nlm.nih.gov/pubmed/34503513	Genome-wide analysis of blood lipid metabolites in over 5000 South Asians reveals biological insights at cardiometabolic disease loci.	Diacylglycerol_34:1_[M+H-H2O]1+ levels	13,814 British ancestry individuals	NA	8p21.3		LPL - RPL30P9	ENSG00000175445	ENSG00000242709		51976	94108	rs7016880-C	rs7016880	0	7016880	intergenic_variant	1	NR	2e-10	9.69897		0.112419	[0.078-0.147] unit decrease	Affymetrix [87696910] (imputed)	N
31	rs115849089	8	19876746	rs7016880	2022-02-17	34503513	Harshfield EL	2021-09-10	BMC Med	www.ncbi.nlm.nih.gov/pubmed/34503513	Genome-wide analysis of blood lipid metabolites in over 5000 South Asians reveals biological insights at cardiometabolic disease loci.	Diacylglycerol_36:2_[M+H-H2O]1+ levels	13,814 British ancestry individuals	NA	8p21.3		LPL - RPL30P9	ENSG00000175445	ENSG00000242709		51976	94108	rs7016880-C	rs7016880	0	7016880	intergenic_variant	1	NR	8e-11	10.0969		0.112327	[0.078-0.146] unit decrease	Affymetrix [87696910] (imputed)	N
31	rs115849089	8	19876746	rs7016880	2022-02-17	34503513	Harshfield EL	2021-09-10	BMC Med	www.ncbi.nlm.nih.gov/pubmed/34503513	Genome-wide analysis of blood lipid metabolites in over 5000 South Asians reveals biological insights at cardiometabolic disease loci.	Phosphatidylcholine-O_32:1_[M+H]1+/Phosphatidylcholine-P_32:0_[M+H]1+/Phosphatidylethanolamine-O_35:1_[M+H]1+ levels	13,814 British ancestry individuals	NA	8p21.3		LPL - RPL30P9	ENSG00000175445	ENSG00000242709		51976	94108	rs7016880-C	rs7016880	0	7016880	intergenic_variant	1	NR	3e-11	10.5229		0.129875	[0.092-0.168] unit increase	Affymetrix [87696910] (imputed)	N
31	rs115849089	8	19876746	rs7016880	2022-02-17	34503513	Harshfield EL	2021-09-10	BMC Med	www.ncbi.nlm.nih.gov/pubmed/34503513	Genome-wide analysis of blood lipid metabolites in over 5000 South Asians reveals biological insights at cardiometabolic disease loci.	Sphingomyelin_38:1_[M+H]1+ levels	13,814 British ancestry individuals	NA	8p21.3		LPL - RPL30P9	ENSG00000175445	ENSG00000242709		51976	94108	rs7016880-C	rs7016880	0	7016880	intergenic_variant	1	NR	4e-13	12.3979		0.139895	[0.1-0.18] unit increase	Affymetrix [87696910] (imputed)	N
31	rs115849089	8	19876746	rs7016880	2022-02-17	34503513	Harshfield EL	2021-09-10	BMC Med	www.ncbi.nlm.nih.gov/pubmed/34503513	Genome-wide analysis of blood lipid metabolites in over 5000 South Asians reveals biological insights at cardiometabolic disease loci.	Sphingomyelin_36:0_[M+H]1+ levels	13,814 British ancestry individuals	NA	8p21.3		LPL - RPL30P9	ENSG00000175445	ENSG00000242709		51976	94108	rs7016880-C	rs7016880	0	7016880	intergenic_variant	1	NR	2e-14	13.699		0.144848	[0.11-0.18] unit increase	Affymetrix [87696910] (imputed)	N
31	rs115849089	8	19876746	rs7016880	2022-02-17	34503513	Harshfield EL	2021-09-10	BMC Med	www.ncbi.nlm.nih.gov/pubmed/34503513	Genome-wide analysis of blood lipid metabolites in over 5000 South Asians reveals biological insights at cardiometabolic disease loci.	Sphingomyelin_34:0_[M+H]1+ levels	13,814 British ancestry individuals	NA	8p21.3		LPL - RPL30P9	ENSG00000175445	ENSG00000242709		51976	94108	rs7016880-C	rs7016880	0	7016880	intergenic_variant	1	NR	2e-12	11.699		0.134999	[0.097-0.173] unit increase	Affymetrix [87696910] (imputed)	N
31	rs115849089	8	19876746	rs7016880	2022-02-17	34503513	Harshfield EL	2021-09-10	BMC Med	www.ncbi.nlm.nih.gov/pubmed/34503513	Genome-wide analysis of blood lipid metabolites in over 5000 South Asians reveals biological insights at cardiometabolic disease loci.	Sphingomyelin_34:1_[M+H]1+ levels	13,814 British ancestry individuals	NA	8p21.3		LPL - RPL30P9	ENSG00000175445	ENSG00000242709		51976	94108	rs7016880-C	rs7016880	0	7016880	intergenic_variant	1	NR	9e-13	12.0458		0.140975	[0.1-0.18] unit increase	Affymetrix [87696910] (imputed)	N
31	rs115849089	8	19876746	rs7016880	2022-02-17	34503513	Harshfield EL	2021-09-10	BMC Med	www.ncbi.nlm.nih.gov/pubmed/34503513	Genome-wide analysis of blood lipid metabolites in over 5000 South Asians reveals biological insights at cardiometabolic disease loci.	Sphingomyelin_34:2_[M+H]1+ levels	13,814 British ancestry individuals	NA	8p21.3		LPL - RPL30P9	ENSG00000175445	ENSG00000242709		51976	94108	rs7016880-C	rs7016880	0	7016880	intergenic_variant	1	NR	6e-11	10.2218		0.118816	[0.083-0.154] unit increase	Affymetrix [87696910] (imputed)	N
31	rs115849089	8	19876746	rs7016880	2022-02-17	34503513	Harshfield EL	2021-09-10	BMC Med	www.ncbi.nlm.nih.gov/pubmed/34503513	Genome-wide analysis of blood lipid metabolites in over 5000 South Asians reveals biological insights at cardiometabolic disease loci.	Sphingomyelin_36:2_[M+H]1+ levels	13,814 British ancestry individuals	NA	8p21.3		LPL - RPL30P9	ENSG00000175445	ENSG00000242709		51976	94108	rs7016880-C	rs7016880	0	7016880	intergenic_variant	1	NR	7e-13	12.1549		0.134826	[0.098-0.172] unit increase	Affymetrix [87696910] (imputed)	N
31	rs115849089	8	19876746	rs7016880	2022-02-17	34503513	Harshfield EL	2021-09-10	BMC Med	www.ncbi.nlm.nih.gov/pubmed/34503513	Genome-wide analysis of blood lipid metabolites in over 5000 South Asians reveals biological insights at cardiometabolic disease loci.	Sphingomyelin_36:1_[M+H]1+ levels	13,814 British ancestry individuals	NA	8p21.3		LPL - RPL30P9	ENSG00000175445	ENSG00000242709		51976	94108	rs7016880-C	rs7016880	0	7016880	intergenic_variant	1	NR	6e-14	13.2218		0.146057	[0.11-0.18] unit increase	Affymetrix [87696910] (imputed)	N
31	rs115849089	8	19877461	rs77219697	2022-02-17	34503513	Harshfield EL	2021-09-10	BMC Med	www.ncbi.nlm.nih.gov/pubmed/34503513	Genome-wide analysis of blood lipid metabolites in over 5000 South Asians reveals biological insights at cardiometabolic disease loci.	Triacylglycerol(52:3)_[M+NH4]1+ levels	5,662 Pakistani ancestry individuals	NA	8p21.3		LPL - RPL30P9	ENSG00000175445	ENSG00000242709		52691	93393	rs77219697-C	rs77219697	0	77219697	intergenic_variant	1	NR	4e-10	9.39794		0.053	[0.036-0.07] unit increase	Illumina [6720657] (imputed)	N
31	rs115849089	8	19878704	rs112994260	2022-03-22	34610981	Li-Gao R	2021-10-05	Diabetes	www.ncbi.nlm.nih.gov/pubmed/34610981	Genetic Studies of Metabolomics Change After a Liquid Meal Illuminate Novel Pathways for Glucose and Lipid Metabolism.	Postprandial phospholipid levels in chylomicrons and extremely large VLDL	4,348 individuals	NA	8p21.3		LPL - RPL30P9	ENSG00000175445	ENSG00000242709		53934	92150	rs112994260-A	rs112994260	0	112994260	intergenic_variant	1	0.10766	7e-14	13.1549		0.268642	[0.2-0.34] mmol/l decrease	Illumina [7701709] (imputed)	N
31	rs115849089	8	19879809	rs75082673	2022-02-17	34503513	Harshfield EL	2021-09-10	BMC Med	www.ncbi.nlm.nih.gov/pubmed/34503513	Genome-wide analysis of blood lipid metabolites in over 5000 South Asians reveals biological insights at cardiometabolic disease loci.	Triacylglycerol(52:3)_[M+NH4]1+ levels	5,662 Pakistani ancestry individuals	NA	8p21.3		LPL - RPL30P9	ENSG00000175445	ENSG00000242709		55039	91045	rs75082673-C	rs75082673	0	75082673	intergenic_variant	1	NR	3e-10	9.52288		0.1041	[0.072-0.137] unit decrease	Illumina [6720657] (imputed)	N
31	rs115849089	8	19880330	rs11989309	2022-02-17	34503513	Harshfield EL	2021-09-10	BMC Med	www.ncbi.nlm.nih.gov/pubmed/34503513	Genome-wide analysis of blood lipid metabolites in over 5000 South Asians reveals biological insights at cardiometabolic disease loci.	Triacylglycerol(52:3)_[M+NH4]1+ levels	5,662 Pakistani ancestry individuals	NA	8p21.3		LPL - RPL30P9	ENSG00000175445	ENSG00000242709		55560	90524	rs11989309-T	rs11989309	0	11989309	regulatory_region_variant	1	NR	3e-27	26.5229		0.0909	[0.074-0.107] unit increase	Illumina [6720657] (imputed)	N
31	rs115849089	8	19880726	rs75675187	2022-02-17	34503513	Harshfield EL	2021-09-10	BMC Med	www.ncbi.nlm.nih.gov/pubmed/34503513	Genome-wide analysis of blood lipid metabolites in over 5000 South Asians reveals biological insights at cardiometabolic disease loci.	Triacylglycerol(52:3)_[M+NH4]1+ levels	5,662 Pakistani ancestry individuals	NA	8p21.3		LPL - RPL30P9	ENSG00000175445	ENSG00000242709		55956	90128	rs75675187-T	rs75675187	0	75675187	intergenic_variant	1	NR	3e-10	9.52288		0.0444	[0.03-0.058] unit decrease	Illumina [6720657] (imputed)	N
31	rs115849089	8	19881058	rs78404258	2022-02-17	34503513	Harshfield EL	2021-09-10	BMC Med	www.ncbi.nlm.nih.gov/pubmed/34503513	Genome-wide analysis of blood lipid metabolites in over 5000 South Asians reveals biological insights at cardiometabolic disease loci.	Triacylglycerol(52:3)_[M+NH4]1+ levels	5,662 Pakistani ancestry individuals	NA	8p21.3		LPL - RPL30P9	ENSG00000175445	ENSG00000242709		56288	89796	rs78404258-A	rs78404258	0	78404258	intergenic_variant	1	NR	4e-10	9.39794		0.1019	[0.07-0.134] unit decrease	Illumina [6720657] (imputed)	N
31	rs115849089	8	19881801	rs60223219	2022-02-17	34503513	Harshfield EL	2021-09-10	BMC Med	www.ncbi.nlm.nih.gov/pubmed/34503513	Genome-wide analysis of blood lipid metabolites in over 5000 South Asians reveals biological insights at cardiometabolic disease loci.	Triacylglycerol(52:3)_[M+NH4]1+ levels	5,662 Pakistani ancestry individuals	NA	8p21.3		LPL - RPL30P9	ENSG00000175445	ENSG00000242709		57031	89053	rs60223219-C	rs60223219	0	60223219	intergenic_variant	1	NR	4e-11	10.3979		0.0608	[0.043-0.079] unit increase	Illumina [6720657] (imputed)	N
31	rs115849089	8	19881801	rs60223219	2022-04-27	35213538	Richardson TG	2022-02-25	PLoS Biol	www.ncbi.nlm.nih.gov/pubmed/35213538	Characterising metabolomic signatures of lipid-modifying therapies through drug target mendelian randomisation.	Free cholesterol to total lipids ratio in chylomicrons and extremely large VLDL	111,638 European ancestry individuals	NA	8p21.3		LPL - RPL30P9	ENSG00000175445	ENSG00000242709		57031	89053	rs60223219-A	rs60223219	0	60223219	intergenic_variant	1	0.900828	6e-14	13.2218		0.0516845	[0.038-0.065] unit decrease	NR [11722792] (imputed)	N
31	rs115849089	8	19882950	rs7816447	2022-08-31	35692035	Borges MC	2022-06-13	BMC Med	www.ncbi.nlm.nih.gov/pubmed/35692035	Role of circulating polyunsaturated fatty acids on cardiovascular diseases risk: analysis using Mendelian randomization and fatty acid genetic association data from over 114,000 UK Biobank participants.	Linoleic acid levels	114,999 European ancestry individuals	NA	8p21.3		LPL - RPL30P9	ENSG00000175445	ENSG00000242709		58180	87904	rs7816447-T	rs7816447	0	7816447	intergenic_variant	1	0.9	4e-13	12.3979		0.049	[0.036-0.062] unit increase	NR [12321876] (imputed)	N
31	rs115849089	8	19882950	rs7816447	2022-04-27	35213538	Richardson TG	2022-02-25	PLoS Biol	www.ncbi.nlm.nih.gov/pubmed/35213538	Characterising metabolomic signatures of lipid-modifying therapies through drug target mendelian randomisation.	Linoleic acid levels	115,006 European ancestry individuals	NA	8p21.3		LPL - RPL30P9	ENSG00000175445	ENSG00000242709		58180	87904	rs7816447-T	rs7816447	0	7816447	intergenic_variant	1	0.899153	3e-13	12.5229		0.0489828	[0.036-0.062] unit increase	NR [11722792] (imputed)	N
31	rs115849089	8	19884257	rs114650503	2022-02-17	34503513	Harshfield EL	2021-09-10	BMC Med	www.ncbi.nlm.nih.gov/pubmed/34503513	Genome-wide analysis of blood lipid metabolites in over 5000 South Asians reveals biological insights at cardiometabolic disease loci.	Sphingomyelin(42:4)_[M+H]1+ levels	5,662 Pakistani ancestry individuals	NA	8p21.3		LPL - RPL30P9	ENSG00000175445	ENSG00000242709		59487	86597	rs114650503-T	rs114650503	0	114650503	intergenic_variant	1	NR	8e-30	29.0969		0.1096	[0.091-0.129] unit decrease	Illumina [6720657] (imputed)	N
31	rs115849089	8	19884257	rs114650503	2022-02-17	34503513	Harshfield EL	2021-09-10	BMC Med	www.ncbi.nlm.nih.gov/pubmed/34503513	Genome-wide analysis of blood lipid metabolites in over 5000 South Asians reveals biological insights at cardiometabolic disease loci.	Triacylglycerol(52:3)_[M+NH4]1+ levels	5,662 Pakistani ancestry individuals	NA	8p21.3		LPL - RPL30P9	ENSG00000175445	ENSG00000242709		59487	86597	rs114650503-C	rs114650503	0	114650503	intergenic_variant	1	NR	8e-30	29.0969		0.1096	[0.091-0.129] unit decrease	Illumina [6720657] (imputed)	N
31	rs115849089	8	19884947	rs9644639	2022-02-17	34503513	Harshfield EL	2021-09-10	BMC Med	www.ncbi.nlm.nih.gov/pubmed/34503513	Genome-wide analysis of blood lipid metabolites in over 5000 South Asians reveals biological insights at cardiometabolic disease loci.	Sphingomyelin(42:4)_[M+H]1+ levels	5,662 Pakistani ancestry individuals	NA	8p21.3		LPL - RPL30P9	ENSG00000175445	ENSG00000242709		60177	85907	rs9644639-G	rs9644639	0	9644639	intergenic_variant	1	NR	7e-10	9.1549		0.0678	[0.046-0.089] unit increase	Illumina [6720657] (imputed)	N
31	rs115849089	8	19884947	rs9644639	2022-02-17	34503513	Harshfield EL	2021-09-10	BMC Med	www.ncbi.nlm.nih.gov/pubmed/34503513	Genome-wide analysis of blood lipid metabolites in over 5000 South Asians reveals biological insights at cardiometabolic disease loci.	Triacylglycerol(52:3)_[M+NH4]1+ levels	5,662 Pakistani ancestry individuals	NA	8p21.3		LPL - RPL30P9	ENSG00000175445	ENSG00000242709		60177	85907	rs9644639-C	rs9644639	0	9644639	intergenic_variant	1	NR	7e-10	9.1549		0.031	[0.021-0.041] unit increase	Illumina [6720657] (imputed)	N
31	rs115849089	8	19885726	rs11984636	2017-06-26	28334899	Spracklen CN	2017-02-21	Hum Mol Genet	www.ncbi.nlm.nih.gov/pubmed/28334899	Association analyses of East Asian individuals and trans-ancestry analyses with European individuals reveal new loci associated with cholesterol and triglyceride levels.	HDL cholesterol levels	34,930 East Asian ancestry individuals, 187,167 European ancestry individuals	8,741 Chinese ancestry individuals	8p21.3	MET	LPL - RPL30P9	ENSG00000175445	ENSG00000242709		60956	85128	rs11984636-T	rs11984636	0	11984636	intergenic_variant	1	0.9	2e-26	25.699	(Asian initial, BMI unadjusted)	0.175	[0.14-0.21] unit decrease	Affymetrix, Illumina [~ 1900000] (imputed)	N
31	rs115849089	8	19885726	rs11984636	2017-06-26	28334899	Spracklen CN	2017-02-21	Hum Mol Genet	www.ncbi.nlm.nih.gov/pubmed/28334899	Association analyses of East Asian individuals and trans-ancestry analyses with European individuals reveal new loci associated with cholesterol and triglyceride levels.	Triglyceride levels	18,421 East Asian ancestry individuals	38,060 East Asian ancestry individuals	8p21.3	MET	LPL - RPL30P9	ENSG00000175445	ENSG00000242709		60956	85128	rs11984636-T	rs11984636	0	11984636	intergenic_variant	1	0.89	3e-18	17.5229	(BMI unadjusted)	0.165	[0.13-0.2] unit increase	Affymetrix, Illumina [~ 2400000] (imputed)	N
31	rs115849089	8	19885726	rs11984636	2017-06-26	28334899	Spracklen CN	2017-02-21	Hum Mol Genet	www.ncbi.nlm.nih.gov/pubmed/28334899	Association analyses of East Asian individuals and trans-ancestry analyses with European individuals reveal new loci associated with cholesterol and triglyceride levels.	Triglyceride levels	28,183 East Asian ancestry individuals, 177,861 European ancestry individuals	10,857 Chinese ancestry individuals	8p21.3	MET	LPL - RPL30P9	ENSG00000175445	ENSG00000242709		60956	85128	rs11984636-T	rs11984636	0	11984636	intergenic_variant	1	0.89	8e-18	17.0969	(Asian initial, BMI unadjusted)	0.165	[0.13-0.2] unit increase	Affymetrix, Illumina [up to 1900000] (imputed)	N
31	rs115849089	8	19885726	rs11984636	2017-06-26	28334899	Spracklen CN	2017-02-21	Hum Mol Genet	www.ncbi.nlm.nih.gov/pubmed/28334899	Association analyses of East Asian individuals and trans-ancestry analyses with European individuals reveal new loci associated with cholesterol and triglyceride levels.	HDL cholesterol levels	25,169 East Asian ancestry individuals	45,953 East Asian ancestry individuals	8p21.3	MET	LPL - RPL30P9	ENSG00000175445	ENSG00000242709		60956	85128	rs11984636-T	rs11984636	0	11984636	intergenic_variant	1	0.9	6e-27	26.2218	(BMI unadjusted)	0.175	[0.14-0.21] unit decrease	Affymetrix, Illumina [~ 2400000] (imputed)	N
31	rs115849089	8	19885934	rs138022915	2017-04-04	27723756	Wang J	2016-10-10	Nat Genet	www.ncbi.nlm.nih.gov/pubmed/27723756	Genome-wide association analysis identifies variation in vitamin D receptor and other host factors influencing the gut microbiota.	Gut microbiota (beta diversity)	1,812 European ancestry individuals	371 European ancestry individuals	8p21.3	LPL	LPL - RPL30P9	ENSG00000175445	ENSG00000242709		61164	84920	rs138022915-?	rs138022915	1	11984698	intergenic_variant	1	NR	5e-08	7.30103		0.73	NR percent increase	Affymetrix, Illumina [6344846] (imputed)	N
31	rs115849089	8	19893297	rs139315015	2022-04-27	35213538	Richardson TG	2022-02-25	PLoS Biol	www.ncbi.nlm.nih.gov/pubmed/35213538	Characterising metabolomic signatures of lipid-modifying therapies through drug target mendelian randomisation.	Saturated fatty acid levels	115,006 European ancestry individuals	NA	8p21.3		LPL - RPL30P9	ENSG00000175445	ENSG00000242709		68527	77557	rs139315015-A	rs139315015	0	139315015	intergenic_variant	1	0.894714	6e-37	36.2218		0.0840885	[0.071-0.097] unit increase	NR [11722792] (imputed)	N
31	rs115849089	8	19902918	rs6993414	2022-01-21	33763119	Read RW	2021-03-02	Front Genet	www.ncbi.nlm.nih.gov/pubmed/33763119	Genome-Wide Identification of Rare and Common Variants Driving Triglyceride Levels in a Nevada Population.	Triglyceride levels	9,183 European ancestry individuals	35,321 European ancestry individuals	8p21.3		LPL - RPL30P9	ENSG00000175445	ENSG00000242709		78148	67936	rs6993414-G	rs6993414	0	6993414	intergenic_variant	1	NR	4e-52	51.3979		15.11	mg/dl decrease	NR [5712318]	N
31	rs7015766	8	19905904	rs78299715	2019-02-08	30595370	Kichaev G	2018-12-27	Am J Hum Genet	www.ncbi.nlm.nih.gov/pubmed/30595370	Leveraging Polygenic Functional Enrichment to Improve GWAS Power.	Cardiovascular disease	approximately 459,000 European ancestry individuals	NA	8p21.3		LPL - RPL30P9	ENSG00000175445	ENSG00000242709		81134	64950	rs78299715-?	rs78299715	0	78299715	intergenic_variant	1	NR	4e-09	8.39794		NA		NR [~ 8900000] (imputed)	N
31	rs115849089	8	19907912	rs11991231	2019-12-10	31636271	Gallois A	2019-10-21	Nat Commun	www.ncbi.nlm.nih.gov/pubmed/31636271	A comprehensive study of metabolite genetics reveals strong pleiotropy and heterogeneity across time and context.	Serum metabolite levels (CMS)	6,263 Finnish ancestry men	NA	8p21.3	LPL	LPL - RPL30P9	ENSG00000175445	ENSG00000242709		83142	62942	rs11991231-?	rs11991231	0	11991231	intergenic_variant	1	NR	6e-12	11.2218	(S_HDL_TG)	0.0714208	NR unit decrease	Illumina [609262]	N
31	rs115849089	8	19907912	rs11991231	2019-12-10	31636271	Gallois A	2019-10-21	Nat Commun	www.ncbi.nlm.nih.gov/pubmed/31636271	A comprehensive study of metabolite genetics reveals strong pleiotropy and heterogeneity across time and context.	Serum metabolite levels (CMS)	6,263 Finnish ancestry men	NA	8p21.3	LPL	LPL - RPL30P9	ENSG00000175445	ENSG00000242709		83142	62942	rs11991231-?	rs11991231	0	11991231	intergenic_variant	1	NR	2e-11	10.699	(S_VLDL_C)	0.0812902	NR unit decrease	Illumina [609262]	N
31	rs115849089	8	19907912	rs11991231	2019-12-10	31636271	Gallois A	2019-10-21	Nat Commun	www.ncbi.nlm.nih.gov/pubmed/31636271	A comprehensive study of metabolite genetics reveals strong pleiotropy and heterogeneity across time and context.	Serum metabolite levels (CMS)	6,263 Finnish ancestry men	NA	8p21.3	LPL	LPL - RPL30P9	ENSG00000175445	ENSG00000242709		83142	62942	rs11991231-?	rs11991231	0	11991231	intergenic_variant	1	NR	2e-12	11.699	(S_VLDL_L)	0.0833368	NR unit decrease	Illumina [609262]	N
31	rs115849089	8	19907912	rs11991231	2019-12-10	31636271	Gallois A	2019-10-21	Nat Commun	www.ncbi.nlm.nih.gov/pubmed/31636271	A comprehensive study of metabolite genetics reveals strong pleiotropy and heterogeneity across time and context.	Serum metabolite levels (CMS)	6,263 Finnish ancestry men	NA	8p21.3	LPL	LPL - RPL30P9	ENSG00000175445	ENSG00000242709		83142	62942	rs11991231-?	rs11991231	0	11991231	intergenic_variant	1	NR	6e-08	7.22185	(M_VLDL_FC)	0.0646899	NR unit decrease	Illumina [609262]	N
31	rs115849089	8	19907912	rs11991231	2019-12-10	31636271	Gallois A	2019-10-21	Nat Commun	www.ncbi.nlm.nih.gov/pubmed/31636271	A comprehensive study of metabolite genetics reveals strong pleiotropy and heterogeneity across time and context.	Serum metabolite levels	6,263 Finnish ancestry men	NA	8p21.3	LPL	LPL - RPL30P9	ENSG00000175445	ENSG00000242709		83142	62942	rs11991231-?	rs11991231	0	11991231	intergenic_variant	1	NR	2e-11	10.699	(S_HDL_TG)	0.0834829	NR unit decrease	Illumina [609262]	N
31	rs115849089	8	19907912	rs11991231	2019-12-10	31636271	Gallois A	2019-10-21	Nat Commun	www.ncbi.nlm.nih.gov/pubmed/31636271	A comprehensive study of metabolite genetics reveals strong pleiotropy and heterogeneity across time and context.	Serum metabolite levels	6,263 Finnish ancestry men	NA	8p21.3	LPL	LPL - RPL30P9	ENSG00000175445	ENSG00000242709		83142	62942	rs11991231-?	rs11991231	0	11991231	intergenic_variant	1	NR	4e-11	10.3979	(S_VLDL_L)	0.0969568	NR unit decrease	Illumina [609262]	N
31	rs115849089	8	19907912	rs11991231	2019-12-10	31636271	Gallois A	2019-10-21	Nat Commun	www.ncbi.nlm.nih.gov/pubmed/31636271	A comprehensive study of metabolite genetics reveals strong pleiotropy and heterogeneity across time and context.	Serum metabolite levels	6,263 Finnish ancestry men	NA	8p21.3	LPL	LPL - RPL30P9	ENSG00000175445	ENSG00000242709		83142	62942	rs11991231-?	rs11991231	0	11991231	intergenic_variant	1	NR	7e-10	9.1549	(M_VLDL_FC)	0.09044	NR unit decrease	Illumina [609262]	N
31	rs115849089	8	19907912	rs11991231	2019-12-10	31636271	Gallois A	2019-10-21	Nat Commun	www.ncbi.nlm.nih.gov/pubmed/31636271	A comprehensive study of metabolite genetics reveals strong pleiotropy and heterogeneity across time and context.	Serum metabolite levels	6,263 Finnish ancestry men	NA	8p21.3	LPL	LPL - RPL30P9	ENSG00000175445	ENSG00000242709		83142	62942	rs11991231-?	rs11991231	0	11991231	intergenic_variant	1	NR	2e-08	7.69897	(S_VLDL_C)	0.083498	NR unit decrease	Illumina [609262]	N
31	rs115849089	8	19907912	rs11991231	2022-02-17	34503513	Harshfield EL	2021-09-10	BMC Med	www.ncbi.nlm.nih.gov/pubmed/34503513	Genome-wide analysis of blood lipid metabolites in over 5000 South Asians reveals biological insights at cardiometabolic disease loci.	Diacylglycerol_44:7_[M+H-H2O]1+ levels	13,814 British ancestry individuals	NA	8p21.3		LPL - RPL30P9	ENSG00000175445	ENSG00000242709		83142	62942	rs11991231-C	rs11991231	0	11991231	intergenic_variant	1	NR	9e-13	12.0458		0.133987	[0.097-0.171] unit increase	Affymetrix [87696910] (imputed)	N
31	rs115849089	8	19907912	rs11991231	2022-02-17	34503513	Harshfield EL	2021-09-10	BMC Med	www.ncbi.nlm.nih.gov/pubmed/34503513	Genome-wide analysis of blood lipid metabolites in over 5000 South Asians reveals biological insights at cardiometabolic disease loci.	Diacylglycerol_34:2_[M+H-H2O]1+ levels	13,814 British ancestry individuals	NA	8p21.3		LPL - RPL30P9	ENSG00000175445	ENSG00000242709		83142	62942	rs11991231-C	rs11991231	0	11991231	intergenic_variant	1	NR	4e-11	10.3979		0.111997	[0.079-0.145] unit decrease	Affymetrix [87696910] (imputed)	N
31	rs115849089	8	19907912	rs11991231	2022-02-17	34503513	Harshfield EL	2021-09-10	BMC Med	www.ncbi.nlm.nih.gov/pubmed/34503513	Genome-wide analysis of blood lipid metabolites in over 5000 South Asians reveals biological insights at cardiometabolic disease loci.	Diacylglycerol_36:3_[M+H-H2O]1+ levels	13,814 British ancestry individuals	NA	8p21.3		LPL - RPL30P9	ENSG00000175445	ENSG00000242709		83142	62942	rs11991231-C	rs11991231	0	11991231	intergenic_variant	1	NR	2e-10	9.69897		0.109975	[0.076-0.144] unit decrease	Affymetrix [87696910] (imputed)	N
31	rs115849089	8	19907912	rs11991231	2022-02-17	34503513	Harshfield EL	2021-09-10	BMC Med	www.ncbi.nlm.nih.gov/pubmed/34503513	Genome-wide analysis of blood lipid metabolites in over 5000 South Asians reveals biological insights at cardiometabolic disease loci.	Diacylglycerol_34:1_[M+H-H2O]1+ levels	13,814 British ancestry individuals	NA	8p21.3		LPL - RPL30P9	ENSG00000175445	ENSG00000242709		83142	62942	rs11991231-C	rs11991231	0	11991231	intergenic_variant	1	NR	3e-10	9.52288		0.109159	[0.075-0.143] unit decrease	Affymetrix [87696910] (imputed)	N
31	rs115849089	8	19907912	rs11991231	2022-02-17	34503513	Harshfield EL	2021-09-10	BMC Med	www.ncbi.nlm.nih.gov/pubmed/34503513	Genome-wide analysis of blood lipid metabolites in over 5000 South Asians reveals biological insights at cardiometabolic disease loci.	Diacylglycerol_36:2_[M+H-H2O]1+ levels	13,814 British ancestry individuals	NA	8p21.3		LPL - RPL30P9	ENSG00000175445	ENSG00000242709		83142	62942	rs11991231-C	rs11991231	0	11991231	intergenic_variant	1	NR	2e-10	9.69897		0.108433	[0.075-0.142] unit decrease	Affymetrix [87696910] (imputed)	N
31	rs115849089	8	19907912	rs11991231	2022-02-17	34503513	Harshfield EL	2021-09-10	BMC Med	www.ncbi.nlm.nih.gov/pubmed/34503513	Genome-wide analysis of blood lipid metabolites in over 5000 South Asians reveals biological insights at cardiometabolic disease loci.	Phosphatidylcholine-O_32:1_[M+H]1+/Phosphatidylcholine-P_32:0_[M+H]1+/Phosphatidylethanolamine-O_35:1_[M+H]1+ levels	13,814 British ancestry individuals	NA	8p21.3		LPL - RPL30P9	ENSG00000175445	ENSG00000242709		83142	62942	rs11991231-C	rs11991231	0	11991231	intergenic_variant	1	NR	2e-10	9.69897		0.121861	[0.084-0.16] unit increase	Affymetrix [87696910] (imputed)	N
31	rs115849089	8	19907912	rs11991231	2022-02-17	34503513	Harshfield EL	2021-09-10	BMC Med	www.ncbi.nlm.nih.gov/pubmed/34503513	Genome-wide analysis of blood lipid metabolites in over 5000 South Asians reveals biological insights at cardiometabolic disease loci.	Sphingomyelin_38:1_[M+H]1+ levels	13,814 British ancestry individuals	NA	8p21.3		LPL - RPL30P9	ENSG00000175445	ENSG00000242709		83142	62942	rs11991231-C	rs11991231	0	11991231	intergenic_variant	1	NR	2e-13	12.699		0.139517	[0.1-0.18] unit increase	Affymetrix [87696910] (imputed)	N
31	rs115849089	8	19907912	rs11991231	2022-02-17	34503513	Harshfield EL	2021-09-10	BMC Med	www.ncbi.nlm.nih.gov/pubmed/34503513	Genome-wide analysis of blood lipid metabolites in over 5000 South Asians reveals biological insights at cardiometabolic disease loci.	Sphingomyelin_40:2_[M+H]1+ levels	13,814 British ancestry individuals	NA	8p21.3		LPL - RPL30P9	ENSG00000175445	ENSG00000242709		83142	62942	rs11991231-C	rs11991231	0	11991231	intergenic_variant	1	NR	8e-11	10.0969		0.145174	[0.1-0.19] unit increase	Affymetrix [87696910] (imputed)	N
31	rs115849089	8	19907912	rs11991231	2022-02-17	34503513	Harshfield EL	2021-09-10	BMC Med	www.ncbi.nlm.nih.gov/pubmed/34503513	Genome-wide analysis of blood lipid metabolites in over 5000 South Asians reveals biological insights at cardiometabolic disease loci.	Sphingomyelin_36:0_[M+H]1+ levels	13,814 British ancestry individuals	NA	8p21.3		LPL - RPL30P9	ENSG00000175445	ENSG00000242709		83142	62942	rs11991231-C	rs11991231	0	11991231	intergenic_variant	1	NR	1e-13	13		0.138359	[0.1-0.17] unit increase	Affymetrix [87696910] (imputed)	N
31	rs115849089	8	19907912	rs11991231	2022-02-17	34503513	Harshfield EL	2021-09-10	BMC Med	www.ncbi.nlm.nih.gov/pubmed/34503513	Genome-wide analysis of blood lipid metabolites in over 5000 South Asians reveals biological insights at cardiometabolic disease loci.	Sphingomyelin_34:0_[M+H]1+ levels	13,814 British ancestry individuals	NA	8p21.3		LPL - RPL30P9	ENSG00000175445	ENSG00000242709		83142	62942	rs11991231-C	rs11991231	0	11991231	intergenic_variant	1	NR	1e-12	12		0.133329	[0.096-0.17] unit increase	Affymetrix [87696910] (imputed)	N
31	rs115849089	8	19907912	rs11991231	2022-02-17	34503513	Harshfield EL	2021-09-10	BMC Med	www.ncbi.nlm.nih.gov/pubmed/34503513	Genome-wide analysis of blood lipid metabolites in over 5000 South Asians reveals biological insights at cardiometabolic disease loci.	Sphingomyelin_34:1_[M+H]1+ levels	13,814 British ancestry individuals	NA	8p21.3		LPL - RPL30P9	ENSG00000175445	ENSG00000242709		83142	62942	rs11991231-C	rs11991231	0	11991231	intergenic_variant	1	NR	9e-13	12.0458		0.138713	[0.1-0.18] unit increase	Affymetrix [87696910] (imputed)	N
31	rs115849089	8	19907912	rs11991231	2022-02-17	34503513	Harshfield EL	2021-09-10	BMC Med	www.ncbi.nlm.nih.gov/pubmed/34503513	Genome-wide analysis of blood lipid metabolites in over 5000 South Asians reveals biological insights at cardiometabolic disease loci.	Sphingomyelin_34:2_[M+H]1+ levels	13,814 British ancestry individuals	NA	8p21.3		LPL - RPL30P9	ENSG00000175445	ENSG00000242709		83142	62942	rs11991231-C	rs11991231	0	11991231	intergenic_variant	1	NR	2e-11	10.699		0.12044	[0.085-0.155] unit increase	Affymetrix [87696910] (imputed)	N
31	rs115849089	8	19907912	rs11991231	2022-02-17	34503513	Harshfield EL	2021-09-10	BMC Med	www.ncbi.nlm.nih.gov/pubmed/34503513	Genome-wide analysis of blood lipid metabolites in over 5000 South Asians reveals biological insights at cardiometabolic disease loci.	Sphingomyelin_36:2_[M+H]1+ levels	13,814 British ancestry individuals	NA	8p21.3		LPL - RPL30P9	ENSG00000175445	ENSG00000242709		83142	62942	rs11991231-C	rs11991231	0	11991231	intergenic_variant	1	NR	2e-13	12.699		0.135899	[0.1-0.172] unit increase	Affymetrix [87696910] (imputed)	N
31	rs115849089	8	19907912	rs11991231	2022-02-17	34503513	Harshfield EL	2021-09-10	BMC Med	www.ncbi.nlm.nih.gov/pubmed/34503513	Genome-wide analysis of blood lipid metabolites in over 5000 South Asians reveals biological insights at cardiometabolic disease loci.	Sphingomyelin_36:1_[M+H]1+ levels	13,814 British ancestry individuals	NA	8p21.3		LPL - RPL30P9	ENSG00000175445	ENSG00000242709		83142	62942	rs11991231-C	rs11991231	0	11991231	intergenic_variant	1	NR	5e-14	13.301		0.144148	[0.11-0.18] unit increase	Affymetrix [87696910] (imputed)	N
31	rs115849089	8	19907912	rs11991231	2022-02-17	34503513	Harshfield EL	2021-09-10	BMC Med	www.ncbi.nlm.nih.gov/pubmed/34503513	Genome-wide analysis of blood lipid metabolites in over 5000 South Asians reveals biological insights at cardiometabolic disease loci.	Triacylglycerol_46:5_[M+NH4]1+ levels	13,814 British ancestry individuals	NA	8p21.3		LPL - RPL30P9	ENSG00000175445	ENSG00000242709		83142	62942	rs11991231-C	rs11991231	0	11991231	intergenic_variant	1	NR	3e-11	10.5229		0.148012	[0.1-0.19] unit increase	Affymetrix [87696910] (imputed)	N
31	rs115849089	8	19907912	rs11991231	2022-04-27	35213538	Richardson TG	2022-02-25	PLoS Biol	www.ncbi.nlm.nih.gov/pubmed/35213538	Characterising metabolomic signatures of lipid-modifying therapies through drug target mendelian randomisation.	Free cholesterol to total lipids ratio in very small VLDL	115,082 European ancestry individuals	NA	8p21.3		LPL - RPL30P9	ENSG00000175445	ENSG00000242709		83142	62942	rs11991231-T	rs11991231	0	11991231	intergenic_variant	1	0.8963	2e-36	35.699		0.0846004	[0.071-0.098] unit decrease	NR [11722792] (imputed)	N
31	rs115849089	8	19912370	rs115849089	2017-08-30	27863252	Astle WJ	2016-11-17	Cell	www.ncbi.nlm.nih.gov/pubmed/27863252	The Allelic Landscape of Human Blood Cell Trait Variation and Links to Common Complex Disease.	Red cell distribution width	171,529 European ancestry individuals	NA	8p21.3	intergenic	LPL - RPL30P9	ENSG00000175445	ENSG00000242709		87600	58484	rs115849089-A	rs115849089	0	115849089	intergenic_variant	1	0.1163	8e-21	20.0969		0.0518692	[0.041-0.063] unit increase	Affymetrix [~ 2500000] (imputed)	N
31	rs115849089	8	19912370	rs115849089	2017-08-30	27863252	Astle WJ	2016-11-17	Cell	www.ncbi.nlm.nih.gov/pubmed/27863252	The Allelic Landscape of Human Blood Cell Trait Variation and Links to Common Complex Disease.	Mean corpuscular hemoglobin concentration	172,851 European ancestry individuals	NA	8p21.3	intergenic	LPL - RPL30P9	ENSG00000175445	ENSG00000242709		87600	58484	rs115849089-A	rs115849089	0	115849089	intergenic_variant	1	0.1165	6e-09	8.22185		0.0314433	[0.021-0.042] unit decrease	Affymetrix [~ 2500000] (imputed)	N
31	rs115849089	8	19912370	rs115849089	2019-02-14	29507422	Hoffmann TJ	2018-03-05	Nat Genet	www.ncbi.nlm.nih.gov/pubmed/29507422	A large electronic-health-record-based genome-wide study of serum lipids.	High density lipoprotein cholesterol levels	76,627 European ancestry individuals, 7,795 Hispanic individuals, 6,855 East Asian ancestry individuals, 2,958 African American individuals, 439 South Asian ancestry individuals	NA	8p21.3	NR	LPL - RPL30P9	ENSG00000175445	ENSG00000242709		87600	58484	rs115849089-G	rs115849089	0	115849089	intergenic_variant	1	0.879	5e-106	105.301	(EA)	0.127	unit decrease	Affymetrix [at least 7091467] (imputed)	N
31	rs115849089	8	19912370	rs115849089	2019-02-14	29507422	Hoffmann TJ	2018-03-05	Nat Genet	www.ncbi.nlm.nih.gov/pubmed/29507422	A large electronic-health-record-based genome-wide study of serum lipids.	High density lipoprotein cholesterol levels	76,627 European ancestry individuals, 7,795 Hispanic individuals, 6,855 East Asian ancestry individuals, 2,958 African American individuals, 439 South Asian ancestry individuals	NA	8p21.3	NR	LPL - RPL30P9	ENSG00000175445	ENSG00000242709		87600	58484	rs115849089-G	rs115849089	0	115849089	intergenic_variant	1	0.904	5e-13	12.301	(Hispanic)	0.153	unit decrease	Affymetrix [at least 7091467] (imputed)	N
31	rs115849089	8	19912370	rs115849089	2019-02-14	29507422	Hoffmann TJ	2018-03-05	Nat Genet	www.ncbi.nlm.nih.gov/pubmed/29507422	A large electronic-health-record-based genome-wide study of serum lipids.	High density lipoprotein cholesterol levels	76,627 European ancestry individuals, 7,795 Hispanic individuals, 6,855 East Asian ancestry individuals, 2,958 African American individuals, 439 South Asian ancestry individuals	NA	8p21.3	NR	LPL - RPL30P9	ENSG00000175445	ENSG00000242709		87600	58484	rs115849089-G	rs115849089	0	115849089	intergenic_variant	1	0.875	3e-11	10.5229	(East Asian)	0.135	unit decrease	Affymetrix [at least 7091467] (imputed)	N
31	rs115849089	8	19912370	rs115849089	2019-02-14	29507422	Hoffmann TJ	2018-03-05	Nat Genet	www.ncbi.nlm.nih.gov/pubmed/29507422	A large electronic-health-record-based genome-wide study of serum lipids.	High density lipoprotein cholesterol levels	76,627 European ancestry individuals, 7,795 Hispanic individuals, 6,855 East Asian ancestry individuals, 2,958 African American individuals, 439 South Asian ancestry individuals	NA	8p21.3	NR	LPL - RPL30P9	ENSG00000175445	ENSG00000242709		87600	58484	rs115849089-G	rs115849089	0	115849089	intergenic_variant	1	NR	2e-128	127.699		0.129	unit decrease	Affymetrix [at least 7091467] (imputed)	N
31	rs115849089	8	19912370	rs115849089	2022-03-22	34610981	Li-Gao R	2021-10-05	Diabetes	www.ncbi.nlm.nih.gov/pubmed/34610981	Genetic Studies of Metabolomics Change After a Liquid Meal Illuminate Novel Pathways for Glucose and Lipid Metabolism.	Postprandial cholesterol esters in very large VLDL	4,348 individuals	NA	8p21.3		LPL - RPL30P9	ENSG00000175445	ENSG00000242709		87600	58484	rs115849089-A	rs115849089	0	115849089	intergenic_variant	1	0.127349	1e-15	15		0.271252	[0.21-0.34] mmol/l decrease	Illumina [7701709] (imputed)	N
31	rs115849089	8	19912370	rs115849089	2022-03-22	34610981	Li-Gao R	2021-10-05	Diabetes	www.ncbi.nlm.nih.gov/pubmed/34610981	Genetic Studies of Metabolomics Change After a Liquid Meal Illuminate Novel Pathways for Glucose and Lipid Metabolism.	Postprandial free cholesterol in very large VLDL	4,348 individuals	NA	8p21.3		LPL - RPL30P9	ENSG00000175445	ENSG00000242709		87600	58484	rs115849089-A	rs115849089	0	115849089	intergenic_variant	1	0.127349	9e-15	14.0458		0.262643	[0.2-0.33] mmol/l decrease	Illumina [7701709] (imputed)	N
31	rs115849089	8	19912370	rs115849089	2022-03-22	34610981	Li-Gao R	2021-10-05	Diabetes	www.ncbi.nlm.nih.gov/pubmed/34610981	Genetic Studies of Metabolomics Change After a Liquid Meal Illuminate Novel Pathways for Glucose and Lipid Metabolism.	Postprandial total lipids in very large VLDL	4,348 individuals	NA	8p21.3		LPL - RPL30P9	ENSG00000175445	ENSG00000242709		87600	58484	rs115849089-A	rs115849089	0	115849089	intergenic_variant	1	0.127349	3e-15	14.5229		0.26737	[0.2-0.33] mmol/l decrease	Illumina [7701709] (imputed)	N
31	rs115849089	8	19912370	rs115849089	2022-03-22	34610981	Li-Gao R	2021-10-05	Diabetes	www.ncbi.nlm.nih.gov/pubmed/34610981	Genetic Studies of Metabolomics Change After a Liquid Meal Illuminate Novel Pathways for Glucose and Lipid Metabolism.	Postprandial very large VLDL particle concentration	4,348 individuals	NA	8p21.3		LPL - RPL30P9	ENSG00000175445	ENSG00000242709		87600	58484	rs115849089-A	rs115849089	0	115849089	intergenic_variant	1	0.127349	3e-15	14.5229		0.267284	[0.2-0.33] mmol/l decrease	Illumina [7701709] (imputed)	N
31	rs115849089	8	19912370	rs115849089	2022-03-22	34610981	Li-Gao R	2021-10-05	Diabetes	www.ncbi.nlm.nih.gov/pubmed/34610981	Genetic Studies of Metabolomics Change After a Liquid Meal Illuminate Novel Pathways for Glucose and Lipid Metabolism.	Postprandial phospholipid levels in very large VLDL	4,348 individuals	NA	8p21.3		LPL - RPL30P9	ENSG00000175445	ENSG00000242709		87600	58484	rs115849089-A	rs115849089	0	115849089	intergenic_variant	1	0.127349	8e-15	14.0969		0.263298	[0.2-0.33] mmol/l decrease	Illumina [7701709] (imputed)	N
31	rs115849089	8	19912370	rs115849089	2022-03-22	34610981	Li-Gao R	2021-10-05	Diabetes	www.ncbi.nlm.nih.gov/pubmed/34610981	Genetic Studies of Metabolomics Change After a Liquid Meal Illuminate Novel Pathways for Glucose and Lipid Metabolism.	Postprandial triglycerides levels in very small VLDL	4,348 individuals	NA	8p21.3		LPL - RPL30P9	ENSG00000175445	ENSG00000242709		87600	58484	rs115849089-A	rs115849089	0	115849089	intergenic_variant	1	0.12935	1e-18	18		0.292325	[0.23-0.36] mmol/l decrease	Illumina [7701709] (imputed)	N
31	rs115849089	8	19912370	rs115849089	2022-03-22	34610981	Li-Gao R	2021-10-05	Diabetes	www.ncbi.nlm.nih.gov/pubmed/34610981	Genetic Studies of Metabolomics Change After a Liquid Meal Illuminate Novel Pathways for Glucose and Lipid Metabolism.	Postprandial triglycerides levels in very large VLDL	4,348 individuals	NA	8p21.3		LPL - RPL30P9	ENSG00000175445	ENSG00000242709		87600	58484	rs115849089-A	rs115849089	0	115849089	intergenic_variant	1	0.127349	3e-15	14.5229		0.267229	[0.2-0.33] mmol/l decrease	Illumina [7701709] (imputed)	N
31	rs115849089	8	19912370	rs115849089	2022-03-22	34610981	Li-Gao R	2021-10-05	Diabetes	www.ncbi.nlm.nih.gov/pubmed/34610981	Genetic Studies of Metabolomics Change After a Liquid Meal Illuminate Novel Pathways for Glucose and Lipid Metabolism.	Fasting triglycerides levels in small HDL	4,734 individuals	NA	8p21.3		LPL - RPL30P9	ENSG00000175445	ENSG00000242709		87600	58484	rs115849089-A	rs115849089	0	115849089	intergenic_variant	1	0.130267	1e-16	16		0.262997	[0.2-0.32] mmol/l decrease	Illumina [7701709] (imputed)	N
31	rs115849089	8	19912370	rs115849089	2022-03-22	34610981	Li-Gao R	2021-10-05	Diabetes	www.ncbi.nlm.nih.gov/pubmed/34610981	Genetic Studies of Metabolomics Change After a Liquid Meal Illuminate Novel Pathways for Glucose and Lipid Metabolism.	Postprandial triglycerides levels in small LDL	4,348 individuals	NA	8p21.3		LPL - RPL30P9	ENSG00000175445	ENSG00000242709		87600	58484	rs115849089-A	rs115849089	0	115849089	intergenic_variant	1	0.129349	7e-11	10.1549		0.215928	[0.15-0.28] mmol/l decrease	Illumina [7701709] (imputed)	N
31	rs115849089	8	19912370	rs115849089	2022-03-22	34610981	Li-Gao R	2021-10-05	Diabetes	www.ncbi.nlm.nih.gov/pubmed/34610981	Genetic Studies of Metabolomics Change After a Liquid Meal Illuminate Novel Pathways for Glucose and Lipid Metabolism.	Fasting cholesterol esters in chylomicrons and extremely large VLDL	4,734 individuals	NA	8p21.3		LPL - RPL30P9	ENSG00000175445	ENSG00000242709		87600	58484	rs115849089-A	rs115849089	0	115849089	intergenic_variant	1	0.124643	2e-09	8.69897		0.213694	[0.14-0.28] mmol/l decrease	Illumina [7701709] (imputed)	N
31	rs115849089	8	19912370	rs115849089	2022-03-22	34610981	Li-Gao R	2021-10-05	Diabetes	www.ncbi.nlm.nih.gov/pubmed/34610981	Genetic Studies of Metabolomics Change After a Liquid Meal Illuminate Novel Pathways for Glucose and Lipid Metabolism.	Fasting free cholesterol in chylomicrons and extremely large VLDL	4,734 individuals	NA	8p21.3		LPL - RPL30P9	ENSG00000175445	ENSG00000242709		87600	58484	rs115849089-A	rs115849089	0	115849089	intergenic_variant	1	0.124636	1e-10	10		0.230037	[0.16-0.3] mmol/l decrease	Illumina [7701709] (imputed)	N
31	rs115849089	8	19912370	rs115849089	2022-03-22	34610981	Li-Gao R	2021-10-05	Diabetes	www.ncbi.nlm.nih.gov/pubmed/34610981	Genetic Studies of Metabolomics Change After a Liquid Meal Illuminate Novel Pathways for Glucose and Lipid Metabolism.	Fasting total lipids in chylomicrons and extremely large VLDL	4,734 individuals	NA	8p21.3		LPL - RPL30P9	ENSG00000175445	ENSG00000242709		87600	58484	rs115849089-A	rs115849089	0	115849089	intergenic_variant	1	0.124636	3e-10	9.52288		0.223455	[0.15-0.29] mmol/l decrease	Illumina [7701709] (imputed)	N
31	rs115849089	8	19912370	rs115849089	2022-03-22	34610981	Li-Gao R	2021-10-05	Diabetes	www.ncbi.nlm.nih.gov/pubmed/34610981	Genetic Studies of Metabolomics Change After a Liquid Meal Illuminate Novel Pathways for Glucose and Lipid Metabolism.	Fasting chylomicrons and extremely large VLDL particle concentration	4,734 individuals	NA	8p21.3		LPL - RPL30P9	ENSG00000175445	ENSG00000242709		87600	58484	rs115849089-A	rs115849089	0	115849089	intergenic_variant	1	0.124636	3e-10	9.52288		0.223016	[0.15-0.29] mmol/l decrease	Illumina [7701709] (imputed)	N
31	rs115849089	8	19912370	rs115849089	2022-03-22	34610981	Li-Gao R	2021-10-05	Diabetes	www.ncbi.nlm.nih.gov/pubmed/34610981	Genetic Studies of Metabolomics Change After a Liquid Meal Illuminate Novel Pathways for Glucose and Lipid Metabolism.	Fasting phospholipid levels in chylomicrons and extremely large VLDL	4,734 individuals	NA	8p21.3		LPL - RPL30P9	ENSG00000175445	ENSG00000242709		87600	58484	rs115849089-A	rs115849089	0	115849089	intergenic_variant	1	0.124636	5e-10	9.30103		0.221182	[0.15-0.29] mmol/l decrease	Illumina [7701709] (imputed)	N
31	rs115849089	8	19912370	rs115849089	2022-03-22	34610981	Li-Gao R	2021-10-05	Diabetes	www.ncbi.nlm.nih.gov/pubmed/34610981	Genetic Studies of Metabolomics Change After a Liquid Meal Illuminate Novel Pathways for Glucose and Lipid Metabolism.	Fasting total cholesterol in chylomicrons and extremely large VLDL	4,734 individuals	NA	8p21.3		LPL - RPL30P9	ENSG00000175445	ENSG00000242709		87600	58484	rs115849089-A	rs115849089	0	115849089	intergenic_variant	1	0.124636	3e-10	9.52288		0.223547	[0.15-0.29] mmol/l decrease	Illumina [7701709] (imputed)	N
31	rs115849089	8	19912370	rs115849089	2022-03-22	34610981	Li-Gao R	2021-10-05	Diabetes	www.ncbi.nlm.nih.gov/pubmed/34610981	Genetic Studies of Metabolomics Change After a Liquid Meal Illuminate Novel Pathways for Glucose and Lipid Metabolism.	Postprandial triglycerides levels in medium HDL	4,348 individuals	NA	8p21.3		LPL - RPL30P9	ENSG00000175445	ENSG00000242709		87600	58484	rs115849089-A	rs115849089	0	115849089	intergenic_variant	1	0.12935	5e-11	10.301		0.217357	[0.15-0.28] mmol/l decrease	Illumina [7701709] (imputed)	N
31	rs115849089	8	19912370	rs115849089	2022-03-22	34610981	Li-Gao R	2021-10-05	Diabetes	www.ncbi.nlm.nih.gov/pubmed/34610981	Genetic Studies of Metabolomics Change After a Liquid Meal Illuminate Novel Pathways for Glucose and Lipid Metabolism.	Postprandial cholesterol esters in large VLDL	4,348 individuals	NA	8p21.3		LPL - RPL30P9	ENSG00000175445	ENSG00000242709		87600	58484	rs115849089-A	rs115849089	0	115849089	intergenic_variant	1	0.12911	7e-19	18.1549		0.295508	[0.23-0.36] mmol/l decrease	Illumina [7701709] (imputed)	N
31	rs115849089	8	19912370	rs115849089	2022-03-22	34610981	Li-Gao R	2021-10-05	Diabetes	www.ncbi.nlm.nih.gov/pubmed/34610981	Genetic Studies of Metabolomics Change After a Liquid Meal Illuminate Novel Pathways for Glucose and Lipid Metabolism.	Postprandial free cholesterol in large VLDL	4,348 individuals	NA	8p21.3		LPL - RPL30P9	ENSG00000175445	ENSG00000242709		87600	58484	rs115849089-A	rs115849089	0	115849089	intergenic_variant	1	0.12911	4e-18	17.3979		0.288686	[0.22-0.35] mmol/l decrease	Illumina [7701709] (imputed)	N
31	rs115849089	8	19912370	rs115849089	2022-03-22	34610981	Li-Gao R	2021-10-05	Diabetes	www.ncbi.nlm.nih.gov/pubmed/34610981	Genetic Studies of Metabolomics Change After a Liquid Meal Illuminate Novel Pathways for Glucose and Lipid Metabolism.	Postprandial total lipids in large VLDL	4,348 individuals	NA	8p21.3		LPL - RPL30P9	ENSG00000175445	ENSG00000242709		87600	58484	rs115849089-A	rs115849089	0	115849089	intergenic_variant	1	0.12911	3e-18	17.5229		0.290125	[0.23-0.36] mmol/l decrease	Illumina [7701709] (imputed)	N
31	rs115849089	8	19912370	rs115849089	2022-03-22	34610981	Li-Gao R	2021-10-05	Diabetes	www.ncbi.nlm.nih.gov/pubmed/34610981	Genetic Studies of Metabolomics Change After a Liquid Meal Illuminate Novel Pathways for Glucose and Lipid Metabolism.	Postprandial large VLDL particle concentration	4,348 individuals	NA	8p21.3		LPL - RPL30P9	ENSG00000175445	ENSG00000242709		87600	58484	rs115849089-A	rs115849089	0	115849089	intergenic_variant	1	0.12911	3e-18	17.5229		0.290379	[0.23-0.36] mmol/l decrease	Illumina [7701709] (imputed)	N
31	rs115849089	8	19912370	rs115849089	2022-03-22	34610981	Li-Gao R	2021-10-05	Diabetes	www.ncbi.nlm.nih.gov/pubmed/34610981	Genetic Studies of Metabolomics Change After a Liquid Meal Illuminate Novel Pathways for Glucose and Lipid Metabolism.	Postprandial phospholipid levels in large VLDL	4,348 individuals	NA	8p21.3		LPL - RPL30P9	ENSG00000175445	ENSG00000242709		87600	58484	rs115849089-A	rs115849089	0	115849089	intergenic_variant	1	0.12911	3e-18	17.5229		0.289896	[0.22-0.35] mmol/l decrease	Illumina [7701709] (imputed)	N
31	rs115849089	8	19912370	rs115849089	2022-03-22	34610981	Li-Gao R	2021-10-05	Diabetes	www.ncbi.nlm.nih.gov/pubmed/34610981	Genetic Studies of Metabolomics Change After a Liquid Meal Illuminate Novel Pathways for Glucose and Lipid Metabolism.	Postprandial triglycerides levels in large VLDL	4,348 individuals	NA	8p21.3		LPL - RPL30P9	ENSG00000175445	ENSG00000242709		87600	58484	rs115849089-A	rs115849089	0	115849089	intergenic_variant	1	0.12911	4e-18	17.3979		0.289342	[0.22-0.35] mmol/l decrease	Illumina [7701709] (imputed)	N
31	rs115849089	8	19912370	rs115849089	2022-03-22	34610981	Li-Gao R	2021-10-05	Diabetes	www.ncbi.nlm.nih.gov/pubmed/34610981	Genetic Studies of Metabolomics Change After a Liquid Meal Illuminate Novel Pathways for Glucose and Lipid Metabolism.	Postprandial total cholesterol in large VLDL	4,348 individuals	NA	8p21.3		LPL - RPL30P9	ENSG00000175445	ENSG00000242709		87600	58484	rs115849089-A	rs115849089	0	115849089	intergenic_variant	1	0.12911	2e-18	17.699		0.292387	[0.23-0.36] mmol/l decrease	Illumina [7701709] (imputed)	N
31	rs115849089	8	19912370	rs115849089	2022-03-22	34610981	Li-Gao R	2021-10-05	Diabetes	www.ncbi.nlm.nih.gov/pubmed/34610981	Genetic Studies of Metabolomics Change After a Liquid Meal Illuminate Novel Pathways for Glucose and Lipid Metabolism.	Fasting triglycerides levels in IDL	4,734 individuals	NA	8p21.3		LPL - RPL30P9	ENSG00000175445	ENSG00000242709		87600	58484	rs115849089-A	rs115849089	0	115849089	intergenic_variant	1	0.130177	7e-12	11.1549		0.217378	[0.16-0.28] mmol/l decrease	Illumina [7701709] (imputed)	N
31	rs115849089	8	19912370	rs115849089	2022-03-22	34610981	Li-Gao R	2021-10-05	Diabetes	www.ncbi.nlm.nih.gov/pubmed/34610981	Genetic Studies of Metabolomics Change After a Liquid Meal Illuminate Novel Pathways for Glucose and Lipid Metabolism.	Postprandial triglycerides levels in IDL	4,348 individuals	NA	8p21.3		LPL - RPL30P9	ENSG00000175445	ENSG00000242709		87600	58484	rs115849089-A	rs115849089	0	115849089	intergenic_variant	1	0.129346	2e-10	9.69897		0.211569	[0.15-0.28] mmol/l decrease	Illumina [7701709] (imputed)	N
31	rs115849089	8	19912370	rs115849089	2022-03-22	34610981	Li-Gao R	2021-10-05	Diabetes	www.ncbi.nlm.nih.gov/pubmed/34610981	Genetic Studies of Metabolomics Change After a Liquid Meal Illuminate Novel Pathways for Glucose and Lipid Metabolism.	Fasting triglycerides levels in small LDL	4,734 individuals	NA	8p21.3		LPL - RPL30P9	ENSG00000175445	ENSG00000242709		87600	58484	rs115849089-A	rs115849089	0	115849089	intergenic_variant	1	0.130175	6e-11	10.2218		0.20786	[0.15-0.27] mmol/l decrease	Illumina [7701709] (imputed)	N
31	rs115849089	8	19912370	rs115849089	2022-03-22	34610981	Li-Gao R	2021-10-05	Diabetes	www.ncbi.nlm.nih.gov/pubmed/34610981	Genetic Studies of Metabolomics Change After a Liquid Meal Illuminate Novel Pathways for Glucose and Lipid Metabolism.	Postprandial triglycerides levels in small HDL	4,348 individuals	NA	8p21.3		LPL - RPL30P9	ENSG00000175445	ENSG00000242709		87600	58484	rs115849089-A	rs115849089	0	115849089	intergenic_variant	1	0.129561	7e-17	16.1549		0.276491	[0.21-0.34] mmol/l decrease	Illumina [7701709] (imputed)	N
31	rs115849089	8	19912370	rs115849089	2022-03-22	34610981	Li-Gao R	2021-10-05	Diabetes	www.ncbi.nlm.nih.gov/pubmed/34610981	Genetic Studies of Metabolomics Change After a Liquid Meal Illuminate Novel Pathways for Glucose and Lipid Metabolism.	Postprandial monounsaturated fatty acids (16:1, 18:1)	4,348 individuals	NA	8p21.3		LPL - RPL30P9	ENSG00000175445	ENSG00000242709		87600	58484	rs115849089-A	rs115849089	0	115849089	intergenic_variant	1	0.129615	5e-13	12.301		0.241357	[0.18-0.31] mmol/l decrease	Illumina [7701709] (imputed)	N
31	rs115849089	8	19912370	rs115849089	2022-10-14	34610981	Li-Gao R	2021-10-05	Diabetes	www.ncbi.nlm.nih.gov/pubmed/34610981	Genetic Studies of Metabolomics Change After a Liquid Meal Illuminate Novel Pathways for Glucose and Lipid Metabolism.	Postprandial serum total triglycerides	4,348 individuals	NA	8p21.3		LPL - RPL30P9	ENSG00000175445	ENSG00000242709		87600	58484	rs115849089-A	rs115849089	0	115849089	intergenic_variant	1	0.129321	7e-18	17.1549		0.284783	[0.22-0.35] mmol/l decrease	Illumina [7701709] (imputed)	N
31	rs115849089	8	19912370	rs115849089	2022-03-22	34610981	Li-Gao R	2021-10-05	Diabetes	www.ncbi.nlm.nih.gov/pubmed/34610981	Genetic Studies of Metabolomics Change After a Liquid Meal Illuminate Novel Pathways for Glucose and Lipid Metabolism.	Postprandial triglycerides levels in very large HDL	4,348 individuals	NA	8p21.3		LPL - RPL30P9	ENSG00000175445	ENSG00000242709		87600	58484	rs115849089-A	rs115849089	0	115849089	intergenic_variant	1	0.132467	7e-09	8.1549		0.194513	[0.13-0.26] mmol/l decrease	Illumina [7701709] (imputed)	N
31	rs115849089	8	19912370	rs115849089	2022-03-22	34610981	Li-Gao R	2021-10-05	Diabetes	www.ncbi.nlm.nih.gov/pubmed/34610981	Genetic Studies of Metabolomics Change After a Liquid Meal Illuminate Novel Pathways for Glucose and Lipid Metabolism.	Postprandial total cholesterol in very large VLDL	4,348 individuals	NA	8p21.3		LPL - RPL30P9	ENSG00000175445	ENSG00000242709		87600	58484	rs115849089-A	rs115849089	0	115849089	intergenic_variant	1	0.127349	3e-15	14.5229		0.26728	[0.2-0.33] mmol/l decrease	Illumina [7701709] (imputed)	N
31	rs115849089	8	19912370	rs115849089	2022-03-22	34610981	Li-Gao R	2021-10-05	Diabetes	www.ncbi.nlm.nih.gov/pubmed/34610981	Genetic Studies of Metabolomics Change After a Liquid Meal Illuminate Novel Pathways for Glucose and Lipid Metabolism.	Fasting triglycerides in HDL	4,734 individuals	NA	8p21.3		LPL - RPL30P9	ENSG00000175445	ENSG00000242709		87600	58484	rs115849089-A	rs115849089	0	115849089	intergenic_variant	1	0.130039	2e-11	10.699		0.212945	[0.15-0.27] mmol/l decrease	Illumina [7701709] (imputed)	N
31	rs115849089	8	19912370	rs115849089	2022-03-22	34610981	Li-Gao R	2021-10-05	Diabetes	www.ncbi.nlm.nih.gov/pubmed/34610981	Genetic Studies of Metabolomics Change After a Liquid Meal Illuminate Novel Pathways for Glucose and Lipid Metabolism.	Postprandial triglycerides in HDL	4,348 individuals	NA	8p21.3		LPL - RPL30P9	ENSG00000175445	ENSG00000242709		87600	58484	rs115849089-A	rs115849089	0	115849089	intergenic_variant	1	0.129321	4e-13	12.3979		0.240256	[0.18-0.3] mmol/l decrease	Illumina [7701709] (imputed)	N
31	rs115849089	8	19912370	rs115849089	2022-03-22	34610981	Li-Gao R	2021-10-05	Diabetes	www.ncbi.nlm.nih.gov/pubmed/34610981	Genetic Studies of Metabolomics Change After a Liquid Meal Illuminate Novel Pathways for Glucose and Lipid Metabolism.	Postprandial total cholesterol in HDL2	4,348 individuals	NA	8p21.3		LPL - RPL30P9	ENSG00000175445	ENSG00000242709		87600	58484	rs115849089-A	rs115849089	0	115849089	intergenic_variant	1	0.129563	3e-16	15.5229		0.271101	[0.21-0.34] mmol/l increase	Illumina [7701709] (imputed)	N
31	rs115849089	8	19912370	rs115849089	2019-10-25	31551469	Tabassum R	2019-09-24	Nat Commun	www.ncbi.nlm.nih.gov/pubmed/31551469	Genetic architecture of human plasma lipidome and its link to cardiovascular disease.	High density lipoprotein cholesterol levels	2,045 European ancestry individuals	NA	8p21.3	NR	LPL - RPL30P9	ENSG00000175445	ENSG00000242709		87600	58484	rs115849089-A	rs115849089	0	115849089	intergenic_variant	1	NR	7e-06	5.1549		0.2317	[0.13-0.33] unit increase	Illumina [~ 9300000] (imputed)	N
31	rs115849089	8	19912370	rs115849089	2018-12-17	28957414	Pilling LC	2017-09-28	PLoS One	www.ncbi.nlm.nih.gov/pubmed/28957414	Red blood cell distribution width: Genetic evidence for aging pathways in 116,666 volunteers.	Red cell distribution width	116,666 British ancestry individuals	NA	8p21.3	NR	LPL - RPL30P9	ENSG00000175445	ENSG00000242709		87600	58484	rs115849089-A	rs115849089	0	115849089	intergenic_variant	1	NR	2e-19	18.699		0.0556565	[0.043-0.068] unit increase	Affymetrix [16832071] (imputed)	N
31	rs115849089	8	19912370	rs115849089	2016-07-08	25961943	Surakka I	2015-05-11	Nat Genet	www.ncbi.nlm.nih.gov/pubmed/25961943	The impact of low-frequency and rare variants on lipid levels.	HDL cholesterol	up to 62,166 European ancestry individuals	NA	8p21.3	LPL	LPL - RPL30P9	ENSG00000175445	ENSG00000242709		87600	58484	rs115849089-A	rs115849089	0	115849089	intergenic_variant	1	0.11	2e-63	62.699		0.162	[0.14-0.18] mmol/l increase	Affymetrix, Illumina, Perlegen [up to 9657952] (imputed)	N
31	rs115849089	8	19912370	rs115849089	2016-07-08	25961943	Surakka I	2015-05-11	Nat Genet	www.ncbi.nlm.nih.gov/pubmed/25961943	The impact of low-frequency and rare variants on lipid levels.	Triglycerides	up to 62,166 European ancestry individuals	NA	8p21.3	LPL	LPL - RPL30P9	ENSG00000175445	ENSG00000242709		87600	58484	rs115849089-G	rs115849089	0	115849089	intergenic_variant	1	0.89	9e-84	83.0458		0.186	[0.17-0.21] s.d. increase	Affymetrix, Illumina, Perlegen [up to 9657952] (imputed)	N
31	rs115849089	8	19912370	rs115849089	2019-02-14	29507422	Hoffmann TJ	2018-03-05	Nat Genet	www.ncbi.nlm.nih.gov/pubmed/29507422	A large electronic-health-record-based genome-wide study of serum lipids.	Triglycerides	76,627 European ancestry individuals, 7,795 Hispanic individuals, 6,855 East Asian ancestry individuals, 2,958 African American individuals, 439 South Asian ancestry individuals	NA	8p21.3	NR	LPL - RPL30P9	ENSG00000175445	ENSG00000242709		87600	58484	rs115849089-G	rs115849089	0	115849089	intergenic_variant	1	0.879	1e-152	152	(EA)	0.168	unit increase	Affymetrix [at least 7091467] (imputed)	N
31	rs115849089	8	19912370	rs115849089	2019-02-14	29507422	Hoffmann TJ	2018-03-05	Nat Genet	www.ncbi.nlm.nih.gov/pubmed/29507422	A large electronic-health-record-based genome-wide study of serum lipids.	Triglycerides	76,627 European ancestry individuals, 7,795 Hispanic individuals, 6,855 East Asian ancestry individuals, 2,958 African American individuals, 439 South Asian ancestry individuals	NA	8p21.3	NR	LPL - RPL30P9	ENSG00000175445	ENSG00000242709		87600	58484	rs115849089-G	rs115849089	0	115849089	intergenic_variant	1	0.904	3e-17	16.5229	(Hispanic)	0.197	unit increase	Affymetrix [at least 7091467] (imputed)	N
31	rs115849089	8	19912370	rs115849089	2019-02-14	29507422	Hoffmann TJ	2018-03-05	Nat Genet	www.ncbi.nlm.nih.gov/pubmed/29507422	A large electronic-health-record-based genome-wide study of serum lipids.	Triglycerides	76,627 European ancestry individuals, 7,795 Hispanic individuals, 6,855 East Asian ancestry individuals, 2,958 African American individuals, 439 South Asian ancestry individuals	NA	8p21.3	NR	LPL - RPL30P9	ENSG00000175445	ENSG00000242709		87600	58484	rs115849089-G	rs115849089	0	115849089	intergenic_variant	1	0.875	6e-16	15.2218	(East Asian)	0.178	unit increase	Affymetrix [at least 7091467] (imputed)	N
31	rs115849089	8	19912370	rs115849089	2019-02-14	29507422	Hoffmann TJ	2018-03-05	Nat Genet	www.ncbi.nlm.nih.gov/pubmed/29507422	A large electronic-health-record-based genome-wide study of serum lipids.	Triglycerides	76,627 European ancestry individuals, 7,795 Hispanic individuals, 6,855 East Asian ancestry individuals, 2,958 African American individuals, 439 South Asian ancestry individuals	NA	8p21.3	NR	LPL - RPL30P9	ENSG00000175445	ENSG00000242709		87600	58484	rs115849089-G	rs115849089	0	115849089	intergenic_variant	1	NR	8e-182	181.097		0.168	unit increase	Affymetrix [at least 7091467] (imputed)	N
31	rs115849089	8	19912370	rs115849089	2018-04-10	29084231	Davis JP	2017-10-30	PLoS Genet	www.ncbi.nlm.nih.gov/pubmed/29084231	Common, low-frequency, and rare genetic variants associated with lipoprotein subclasses and triglyceride measures in Finnish men from the METSIM study.	Triglyceride levels in small VLDL	8,372 Finnish ancestry males	NA	8p21.3	LPL	LPL - RPL30P9	ENSG00000175445	ENSG00000242709		87600	58484	rs115849089-?	rs115849089	0	115849089	intergenic_variant	1	NR	4e-15	14.3979		0.2	unit decrease	Illumina [15144991] (imputed)	N
31	rs115849089	8	19912370	rs115849089	2018-04-10	29084231	Davis JP	2017-10-30	PLoS Genet	www.ncbi.nlm.nih.gov/pubmed/29084231	Common, low-frequency, and rare genetic variants associated with lipoprotein subclasses and triglyceride measures in Finnish men from the METSIM study.	Total triglycerides levels	8,372 Finnish ancestry males	NA	8p21.3	LPL	LPL - RPL30P9	ENSG00000175445	ENSG00000242709		87600	58484	rs115849089-?	rs115849089	0	115849089	intergenic_variant	1	NR	6e-13	12.2218		0.184	unit decrease	Illumina [15144991] (imputed)	N
31	rs115849089	8	19912370	rs115849089	2012-02-28	22286219	Kettunen J	2012-01-29	Nat Genet	www.ncbi.nlm.nih.gov/pubmed/22286219	Genome-wide association study identifies multiple loci influencing human serum metabolite levels.	Lipid metabolism phenotypes	8,330 European ancestry individuals	NA	8p21.3	LPL	LPL - RPL30P9	ENSG00000175445	ENSG00000242709		87600	58484	rs115849089-?	rs115849089	0	115849089	intergenic_variant	1	NR	4e-15	14.3979	(M-VLDL-PL)	0.22	[0.16-0.28] unit decrease	Illumina [~ 7700000] (imputed)	N
31	rs115849089	8	19912370	rs115849089	2020-09-18	32888494	Vuckovic D	2020-09-01	Cell	www.ncbi.nlm.nih.gov/pubmed/32888494	The Polygenic and Monogenic Basis of Blood Traits and Diseases.	Mean corpuscular hemoglobin concentration	408,112 British individuals	NA	8p21.3		LPL - RPL30P9	ENSG00000175445	ENSG00000242709		87600	58484	rs115849089-A	rs115849089	0	115849089	intergenic_variant	1	0.115158	6e-24	23.2218		0.0351809	[0.028-0.042] unit decrease	Affymetrix [93095623] (imputed)	N
31	rs115849089	8	19912370	rs115849089	2020-09-21	32888493	Chen MH	2020-09-01	Cell	www.ncbi.nlm.nih.gov/pubmed/32888493	Trans-ethnic and Ancestry-Specific Blood-Cell Genetics in 746,667 Individuals from 5 Global Populations.	Red cell distribution width	531,774 European ancestry individuals	NA	8p21.3	NR	LPL - RPL30P9	ENSG00000175445	ENSG00000242709		87600	58484	rs115849089-G	rs115849089	0	115849089	intergenic_variant	1	0.882959	5e-69	68.301		0.051558	[0.046-0.057] SD unit decrease	Affymetrix, Illumina [49860007] (imputed)	N
31	rs115849089	8	19912370	rs115849089	2020-09-21	32888493	Chen MH	2020-09-01	Cell	www.ncbi.nlm.nih.gov/pubmed/32888493	Trans-ethnic and Ancestry-Specific Blood-Cell Genetics in 746,667 Individuals from 5 Global Populations.	Red cell distribution width	563,352 African American or Afro-Caribbean, African ancestry, European ancestry, East Asian ancestry, Hispanic or Latin American and South Asian ancestry individuals	NA	8p21.3	NR	LPL - RPL30P9	ENSG00000175445	ENSG00000242709		87600	58484	rs115849089-G	rs115849089	0	115849089	intergenic_variant	1	0.884345	7e-66	65.1549		NA		Affymetrix, Illumina [22063850] (imputed)	N
31	rs115849089	8	19912370	rs115849089	2020-09-21	32888493	Chen MH	2020-09-01	Cell	www.ncbi.nlm.nih.gov/pubmed/32888493	Trans-ethnic and Ancestry-Specific Blood-Cell Genetics in 746,667 Individuals from 5 Global Populations.	Mean corpuscular hemoglobin concentration	491,553 European ancestry individuals	NA	8p21.3	NR	LPL - RPL30P9	ENSG00000175445	ENSG00000242709		87600	58484	rs115849089-A	rs115849089	0	115849089	intergenic_variant	1	0.116004	3e-27	26.5229		0.03388	[0.028-0.04] SD unit decrease	Affymetrix, Illumina [50282193] (imputed)	N
31	rs115849089	8	19912370	rs115849089	2019-07-01	31217584	Wojcik GL	2019-06-19	Nature	www.ncbi.nlm.nih.gov/pubmed/31217584	Genetic analyses of diverse populations improves discovery for complex traits.	High density lipoprotein cholesterol levels	10,085 African American individuals, 17,751 Hispanic/Latino individuals, 2,378 Asian ancestry individuals, 1,912 Native Hawaiian ancestry individuals, 604 Native American ancestry individuals, 333 individuals	NA	8p21.3	NR	LPL - RPL30P9	ENSG00000175445	ENSG00000242709		87600	58484	rs115849089-?	rs115849089	0	115849089	intergenic_variant	1	NR	4e-15	14.3979		1.59923	[1.2-2] unit increase	Illumina [31978362] (imputed)	N
31	rs115849089	8	19912370	rs115849089	2019-07-02	31217584	Wojcik GL	2019-06-19	Nature	www.ncbi.nlm.nih.gov/pubmed/31217584	Genetic analyses of diverse populations improves discovery for complex traits.	Triglyceride levels	9,980 African American individuals, 17,856 Hispanic/Latino individuals, 2,381 Asian ancestry individuals, 1,915 Native Hawaiian ancestry individuals, 604 Native American ancestry individuals, 360 individuals	NA	8p21.3	NR	LPL - RPL30P9	ENSG00000175445	ENSG00000242709		87600	58484	rs115849089-?	rs115849089	0	115849089	intergenic_variant	1	NR	2e-23	22.699		0.0739526	[0.059-0.088] unit decrease	Illumina [31978265] (imputed)	N
31	rs115849089	8	19912370	rs115849089	2020-09-18	32888494	Vuckovic D	2020-09-01	Cell	www.ncbi.nlm.nih.gov/pubmed/32888494	The Polygenic and Monogenic Basis of Blood Traits and Diseases.	Mean spheric corpuscular volume	408,112 British individuals	NA	8p21.3		LPL - RPL30P9	ENSG00000175445	ENSG00000242709		87600	58484	rs115849089-A	rs115849089	0	115849089	intergenic_variant	1	0.115187	2e-13	12.699		0.0308581	[0.023-0.039] unit increase	Affymetrix [93095623] (imputed)	N
31	rs115849089	8	19912370	rs115849089	2020-09-18	32888494	Vuckovic D	2020-09-01	Cell	www.ncbi.nlm.nih.gov/pubmed/32888494	The Polygenic and Monogenic Basis of Blood Traits and Diseases.	Red cell distribution width	408,112 British individuals	NA	8p21.3		LPL - RPL30P9	ENSG00000175445	ENSG00000242709		87600	58484	rs115849089-A	rs115849089	0	115849089	intergenic_variant	1	0.115106	6e-42	41.2218		0.0479214	[0.041-0.055] unit increase	Affymetrix [93095623] (imputed)	N
31	rs115849089	8	19912370	rs115849089	2022-09-06	27005778	Kettunen J	2016-03-23	Nat Commun	www.ncbi.nlm.nih.gov/pubmed/27005778	Genome-wide study for circulating metabolites identifies 62 loci and reveals novel systemic effects of LPA.	Triglyceride levels in small VLDL	21,558 European ancestry individuals	NA	8p21.3		LPL - RPL30P9	ENSG00000175445	ENSG00000242709		87600	58484	rs115849089-A	rs115849089	0	115849089	intergenic_variant	1	0.11	2e-25	24.699		0.18	[-0.14--0.22] unit decrease	Affymetrix, Illumina, Perlegen [12133295] (imputed)	N
31	rs115849089	8	19912370	rs115849089	2022-04-27	35213538	Richardson TG	2022-02-25	PLoS Biol	www.ncbi.nlm.nih.gov/pubmed/35213538	Characterising metabolomic signatures of lipid-modifying therapies through drug target mendelian randomisation.	Cholesteryl ester levels in small HDL	115,082 European ancestry individuals	NA	8p21.3		LPL - RPL30P9	ENSG00000175445	ENSG00000242709		87600	58484	rs115849089-G	rs115849089	0	115849089	intergenic_variant	1	0.884939	3e-37	36.5229		0.0826074	[0.07-0.095] unit decrease	NR [11722792] (imputed)	N
31	rs115849089	8	19919655	rs4128744	2019-05-02	30911093	Bandesh K	2019-03-25	J Hum Genet	www.ncbi.nlm.nih.gov/pubmed/30911093	Genome-wide association study of blood lipids in Indians confirms universality of established variants.	High density lipoprotein cholesterol levels	1,036 Indian ancestry individuals	4,235 Indian ancestry individuals, 188,577 European ancestry individuals, 7,898 East Asian, South Asian and African ancestry individuals	8p21.3	LPL	LPL - RPL30P9	ENSG00000175445	ENSG00000242709		94885	51199	rs4128744-A	rs4128744	0	4128744	regulatory_region_variant	1	0.11	3e-09	8.52288	(Indian)	2.21	[1.48-2.94] unit increase	Illumina [551825]	N
31	rs115849089	8	19919655	rs4128744	2019-05-02	30911093	Bandesh K	2019-03-25	J Hum Genet	www.ncbi.nlm.nih.gov/pubmed/30911093	Genome-wide association study of blood lipids in Indians confirms universality of established variants.	Triglyceride levels	1,036 Indian ancestry individuals	4,235 Indian ancestry individuals, 188,577 European ancestry individuals, 7,898 East Asian, South Asian and African ancestry individuals	8p21.3	LPL	LPL - RPL30P9	ENSG00000175445	ENSG00000242709		94885	51199	rs4128744-A	rs4128744	0	4128744	regulatory_region_variant	1	0.11	2e-09	8.69897	(Indian)	13.59	[9.12-18.06] unit decrease	Illumina [551825]	N
31	rs6999158	8	19928013	rs6999158	2020-01-07	31719535	Noordam R	2019-11-12	Nat Commun	www.ncbi.nlm.nih.gov/pubmed/31719535	Multi-ancestry sleep-by-SNP interaction analysis in 126,926 individuals reveals lipid loci stratified by sleep duration.	HDL cholesterol levels x long total sleep time interaction (2df test)	2,933 African American long sleepers, 364 Chinese ancestry long sleepers, 112 Asian ancestry long sleepers, up to 7,870 European ancestry long sleepers, 1,038 Hispanic/Latino long sleepers, up to 11,975 African American controls, 1,449 Chinese ancestry controls, 454 Asian ancestry controls, at least 32,171 European ancestry controls, 4,091 Hispanic/Latino controls	at least 217 African American long sleepers, 616 East Asian ancestry long sleepers, up to 9,486 European ancestry long sleepers, 2,515 Hispanic long sleepers, at least 929 African American controls, 2,517 East Asian ancestry controls, up to 38,126 European ancestry controls, 10,063 Hispanic controls	8p21.3	LPL	NA - RPL30P9		ENSG00000242709		NA	42841	rs6999158-?	rs6999158	0	6999158	intergenic_variant	1	NR	9e-53	52.0458		0.016	[0.014-0.018] unit increase	Affymetrix, Illumina [up to 2533153] (imputed)	N
31	rs6999158	8	19928013	rs6999158	2019-02-14	29507422	Hoffmann TJ	2018-03-05	Nat Genet	www.ncbi.nlm.nih.gov/pubmed/29507422	A large electronic-health-record-based genome-wide study of serum lipids.	High density lipoprotein cholesterol levels	76,627 European ancestry individuals, 7,795 Hispanic individuals, 6,855 East Asian ancestry individuals, 2,958 African American individuals, 439 South Asian ancestry individuals	NA	8p21.3	NR	NA - RPL30P9		ENSG00000242709		NA	42841	rs6999158-T	rs6999158	0	6999158	intergenic_variant	1	0.708	3e-52	51.5229	(EA)	0.063	unit decrease	Affymetrix [at least 7091467] (imputed)	N
31	rs6999158	8	19928013	rs6999158	2019-02-14	29507422	Hoffmann TJ	2018-03-05	Nat Genet	www.ncbi.nlm.nih.gov/pubmed/29507422	A large electronic-health-record-based genome-wide study of serum lipids.	High density lipoprotein cholesterol levels	76,627 European ancestry individuals, 7,795 Hispanic individuals, 6,855 East Asian ancestry individuals, 2,958 African American individuals, 439 South Asian ancestry individuals	NA	8p21.3	NR	NA - RPL30P9		ENSG00000242709		NA	42841	rs6999158-T	rs6999158	0	6999158	intergenic_variant	1	0.727	1e-07	7	(Hispanic)	0.073	unit decrease	Affymetrix [at least 7091467] (imputed)	N
31	rs6999158	8	19928013	rs6999158	2019-02-14	29507422	Hoffmann TJ	2018-03-05	Nat Genet	www.ncbi.nlm.nih.gov/pubmed/29507422	A large electronic-health-record-based genome-wide study of serum lipids.	High density lipoprotein cholesterol levels	76,627 European ancestry individuals, 7,795 Hispanic individuals, 6,855 East Asian ancestry individuals, 2,958 African American individuals, 439 South Asian ancestry individuals	NA	8p21.3	NR	NA - RPL30P9		ENSG00000242709		NA	42841	rs6999158-T	rs6999158	0	6999158	intergenic_variant	1	NR	1e-63	63		0.063	unit decrease	Affymetrix [at least 7091467] (imputed)	N
31	rs6999158	8	19928013	rs6999158	2019-02-14	29507422	Hoffmann TJ	2018-03-05	Nat Genet	www.ncbi.nlm.nih.gov/pubmed/29507422	A large electronic-health-record-based genome-wide study of serum lipids.	Triglycerides	76,627 European ancestry individuals, 7,795 Hispanic individuals, 6,855 East Asian ancestry individuals, 2,958 African American individuals, 439 South Asian ancestry individuals	NA	8p21.3	NR	NA - RPL30P9		ENSG00000242709		NA	42841	rs6999158-T	rs6999158	0	6999158	intergenic_variant	1	0.708	3e-79	78.5229	(EA)	0.085	unit increase	Affymetrix [at least 7091467] (imputed)	N
31	rs6999158	8	19928013	rs6999158	2019-02-14	29507422	Hoffmann TJ	2018-03-05	Nat Genet	www.ncbi.nlm.nih.gov/pubmed/29507422	A large electronic-health-record-based genome-wide study of serum lipids.	Triglycerides	76,627 European ancestry individuals, 7,795 Hispanic individuals, 6,855 East Asian ancestry individuals, 2,958 African American individuals, 439 South Asian ancestry individuals	NA	8p21.3	NR	NA - RPL30P9		ENSG00000242709		NA	42841	rs6999158-T	rs6999158	0	6999158	intergenic_variant	1	0.727	3e-07	6.52288	(Hispanic)	0.079	unit increase	Affymetrix [at least 7091467] (imputed)	N
31	rs6999158	8	19928013	rs6999158	2019-02-14	29507422	Hoffmann TJ	2018-03-05	Nat Genet	www.ncbi.nlm.nih.gov/pubmed/29507422	A large electronic-health-record-based genome-wide study of serum lipids.	Triglycerides	76,627 European ancestry individuals, 7,795 Hispanic individuals, 6,855 East Asian ancestry individuals, 2,958 African American individuals, 439 South Asian ancestry individuals	NA	8p21.3	NR	NA - RPL30P9		ENSG00000242709		NA	42841	rs6999158-T	rs6999158	0	6999158	intergenic_variant	1	0.715	3e-11	10.5229	(East Asian)	0.106	unit increase	Affymetrix [at least 7091467] (imputed)	N
31	rs6999158	8	19928013	rs6999158	2019-02-14	29507422	Hoffmann TJ	2018-03-05	Nat Genet	www.ncbi.nlm.nih.gov/pubmed/29507422	A large electronic-health-record-based genome-wide study of serum lipids.	Triglycerides	76,627 European ancestry individuals, 7,795 Hispanic individuals, 6,855 East Asian ancestry individuals, 2,958 African American individuals, 439 South Asian ancestry individuals	NA	8p21.3	NR	NA - RPL30P9		ENSG00000242709		NA	42841	rs6999158-T	rs6999158	0	6999158	intergenic_variant	1	NR	2e-94	93.699		0.084	unit increase	Affymetrix [at least 7091467] (imputed)	N
31	rs6999158	8	19928013	rs6999158	2019-07-02	31217584	Wojcik GL	2019-06-19	Nature	www.ncbi.nlm.nih.gov/pubmed/31217584	Genetic analyses of diverse populations improves discovery for complex traits.	Triglyceride levels	9,980 African American individuals, 17,856 Hispanic/Latino individuals, 2,381 Asian ancestry individuals, 1,915 Native Hawaiian ancestry individuals, 604 Native American ancestry individuals, 360 individuals	NA	8p21.3	NR	NA - RPL30P9		ENSG00000242709		NA	42841	rs6999158-?	rs6999158	0	6999158	intergenic_variant	1	NR	1e-17	17		0.0366397	[0.028-0.045] unit decrease	Illumina [31978265] (imputed)	N
31	rs6999158	8	19928013	rs6999158	2019-07-01	31217584	Wojcik GL	2019-06-19	Nature	www.ncbi.nlm.nih.gov/pubmed/31217584	Genetic analyses of diverse populations improves discovery for complex traits.	High density lipoprotein cholesterol levels	10,085 African American individuals, 17,751 Hispanic/Latino individuals, 2,378 Asian ancestry individuals, 1,912 Native Hawaiian ancestry individuals, 604 Native American ancestry individuals, 333 individuals	NA	8p21.3	NR	NA - RPL30P9		ENSG00000242709		NA	42841	rs6999158-?	rs6999158	0	6999158	intergenic_variant	1	NR	6e-09	8.22185		0.697535	[0.46-0.93] unit increase	Illumina [31978362] (imputed)	N
31	rs6999158	8	19928160	rs10106652	2020-01-07	31719535	Noordam R	2019-11-12	Nat Commun	www.ncbi.nlm.nih.gov/pubmed/31719535	Multi-ancestry sleep-by-SNP interaction analysis in 126,926 individuals reveals lipid loci stratified by sleep duration.	HDL cholesterol levels x short total sleep time interaction (2df test)	3,007 African American short sleepers, 369 Chinese ancestry short sleepers, 114 Asian ancestry short sleepers, at least 8,474 European ancestry short sleepers, 1,082 Hispanic/Latino short sleepers, up to 11,901 African American controls, 1,444 Chinese ancestry controls, 452 Asian ancestry controls, at least 31,567 European ancestry controls, 4,047 Hispanic/Latino controls	up to 221 African American short sleepers, 629 East Asian ancestry short sleepers, up to 9,585 European ancestry short sleepers, 2,517 Hispanic short sleepers, at least 925 African American controls, 2,504 East Asian ancestry controls, up to 38,027 European ancestry controls, 10,061 Hispanic controls	8p21.3	LPL	NA - RPL30P9		ENSG00000242709		NA	42694	rs10106652-?	rs10106652	0	10106652	intergenic_variant	1	NR	7e-50	49.1549		0.01615	[0.014-0.018] unit increase	Affymetrix, Illumina [up to 2533153] (imputed)	N
31	rs6999158	8	19928160	rs10106652	2019-02-14	29507422	Hoffmann TJ	2018-03-05	Nat Genet	www.ncbi.nlm.nih.gov/pubmed/29507422	A large electronic-health-record-based genome-wide study of serum lipids.	High density lipoprotein cholesterol levels	76,627 European ancestry individuals, 7,795 Hispanic individuals, 6,855 East Asian ancestry individuals, 2,958 African American individuals, 439 South Asian ancestry individuals	NA	8p21.3	NR	NA - RPL30P9		ENSG00000242709		NA	42694	rs10106652-G	rs10106652	0	10106652	intergenic_variant	1	0.725	8e-46	45.0969	(EA)	0.059	unit decrease	Affymetrix [at least 7091467] (imputed)	N
31	rs6999158	8	19928160	rs10106652	2019-02-14	29507422	Hoffmann TJ	2018-03-05	Nat Genet	www.ncbi.nlm.nih.gov/pubmed/29507422	A large electronic-health-record-based genome-wide study of serum lipids.	High density lipoprotein cholesterol levels	76,627 European ancestry individuals, 7,795 Hispanic individuals, 6,855 East Asian ancestry individuals, 2,958 African American individuals, 439 South Asian ancestry individuals	NA	8p21.3	NR	NA - RPL30P9		ENSG00000242709		NA	42694	rs10106652-G	rs10106652	0	10106652	intergenic_variant	1	0.744	5e-09	8.30103	(Hispanic)	0.083	unit decrease	Affymetrix [at least 7091467] (imputed)	N
31	rs6999158	8	19928160	rs10106652	2019-02-14	29507422	Hoffmann TJ	2018-03-05	Nat Genet	www.ncbi.nlm.nih.gov/pubmed/29507422	A large electronic-health-record-based genome-wide study of serum lipids.	High density lipoprotein cholesterol levels	76,627 European ancestry individuals, 7,795 Hispanic individuals, 6,855 East Asian ancestry individuals, 2,958 African American individuals, 439 South Asian ancestry individuals	NA	8p21.3	NR	NA - RPL30P9		ENSG00000242709		NA	42694	rs10106652-G	rs10106652	0	10106652	intergenic_variant	1	NR	1e-57	57		0.061	unit decrease	Affymetrix [at least 7091467] (imputed)	N
31	rs6999158	8	19928160	rs10106652	2019-02-14	29507422	Hoffmann TJ	2018-03-05	Nat Genet	www.ncbi.nlm.nih.gov/pubmed/29507422	A large electronic-health-record-based genome-wide study of serum lipids.	Triglycerides	76,627 European ancestry individuals, 7,795 Hispanic individuals, 6,855 East Asian ancestry individuals, 2,958 African American individuals, 439 South Asian ancestry individuals	NA	8p21.3	NR	NA - RPL30P9		ENSG00000242709		NA	42694	rs10106652-G	rs10106652	0	10106652	intergenic_variant	1	0.725	1e-70	70	(EA)	0.082	unit increase	Affymetrix [at least 7091467] (imputed)	N
31	rs6999158	8	19928160	rs10106652	2019-02-14	29507422	Hoffmann TJ	2018-03-05	Nat Genet	www.ncbi.nlm.nih.gov/pubmed/29507422	A large electronic-health-record-based genome-wide study of serum lipids.	Triglycerides	76,627 European ancestry individuals, 7,795 Hispanic individuals, 6,855 East Asian ancestry individuals, 2,958 African American individuals, 439 South Asian ancestry individuals	NA	8p21.3	NR	NA - RPL30P9		ENSG00000242709		NA	42694	rs10106652-G	rs10106652	0	10106652	intergenic_variant	1	0.744	4e-07	6.39794	(Hispanic)	0.079	unit increase	Affymetrix [at least 7091467] (imputed)	N
31	rs6999158	8	19928160	rs10106652	2019-02-14	29507422	Hoffmann TJ	2018-03-05	Nat Genet	www.ncbi.nlm.nih.gov/pubmed/29507422	A large electronic-health-record-based genome-wide study of serum lipids.	Triglycerides	76,627 European ancestry individuals, 7,795 Hispanic individuals, 6,855 East Asian ancestry individuals, 2,958 African American individuals, 439 South Asian ancestry individuals	NA	8p21.3	NR	NA - RPL30P9		ENSG00000242709		NA	42694	rs10106652-G	rs10106652	0	10106652	intergenic_variant	1	0.718	7e-11	10.1549	(East Asian)	0.104	unit increase	Affymetrix [at least 7091467] (imputed)	N
31	rs6999158	8	19928160	rs10106652	2019-02-14	29507422	Hoffmann TJ	2018-03-05	Nat Genet	www.ncbi.nlm.nih.gov/pubmed/29507422	A large electronic-health-record-based genome-wide study of serum lipids.	Triglycerides	76,627 European ancestry individuals, 7,795 Hispanic individuals, 6,855 East Asian ancestry individuals, 2,958 African American individuals, 439 South Asian ancestry individuals	NA	8p21.3	NR	NA - RPL30P9		ENSG00000242709		NA	42694	rs10106652-G	rs10106652	0	10106652	intergenic_variant	1	NR	1e-85	85		0.082	unit increase	Affymetrix [at least 7091467] (imputed)	N
31	rs6999158	8	19928160	rs10106652	2018-01-29	29212778	van der Harst P	2017-12-06	Circ Res	www.ncbi.nlm.nih.gov/pubmed/29212778	Identification of 64 Novel Genetic Loci Provides an Expanded View on the Genetic Architecture of Coronary Artery Disease.	Coronary artery disease	34,541 cases, 261,984 controls	88,192 cases, 162,544 controls	8p21.3	intergenic	NA - RPL30P9		ENSG00000242709		NA	42694	rs10106652-A	rs10106652	0	10106652	intergenic_variant	1	0.273	7e-11	10.1549		0.048	[0.034-0.062] unit decrease	Affymetrix [7947838] (imputed)	N
31	rs6999158	8	19928160	rs10106652	2019-07-01	31217584	Wojcik GL	2019-06-19	Nature	www.ncbi.nlm.nih.gov/pubmed/31217584	Genetic analyses of diverse populations improves discovery for complex traits.	High density lipoprotein cholesterol levels	10,085 African American individuals, 17,751 Hispanic/Latino individuals, 2,378 Asian ancestry individuals, 1,912 Native Hawaiian ancestry individuals, 604 Native American ancestry individuals, 333 individuals	NA	8p21.3	NR	NA - RPL30P9		ENSG00000242709		NA	42694	rs10106652-?	rs10106652	0	10106652	intergenic_variant	1	NR	1e-09	9		0.765241	[0.52-1.01] unit increase	Illumina [31978362] (imputed)	N
31	rs6999158	8	19928160	rs10106652	2019-07-02	31217584	Wojcik GL	2019-06-19	Nature	www.ncbi.nlm.nih.gov/pubmed/31217584	Genetic analyses of diverse populations improves discovery for complex traits.	Triglyceride levels	9,980 African American individuals, 17,856 Hispanic/Latino individuals, 2,381 Asian ancestry individuals, 1,915 Native Hawaiian ancestry individuals, 604 Native American ancestry individuals, 360 individuals	NA	8p21.3	NR	NA - RPL30P9		ENSG00000242709		NA	42694	rs10106652-?	rs10106652	0	10106652	intergenic_variant	1	NR	2e-17	16.699		0.0383812	[0.03-0.047] unit decrease	Illumina [31978265] (imputed)	N
31	rs115849089	8	19928582	rs9644568	2017-06-21	28270201	Nagy R	2017-03-07	Genome Med	www.ncbi.nlm.nih.gov/pubmed/28270201	Exploration of haplotype research consortium imputation for genome-wide association studies in 20,032 Generation Scotland participants.	HDL cholesterol	19,223 British ancestry individuals from 6863 families.	NA	8p21.3	NR	LPL - RPL30P9	ENSG00000175445	ENSG00000242709		103812	42272	rs9644568-A	rs9644568	0	9644568	intergenic_variant	1	0.254704	3e-14	13.5229		0.128296	[0.095-0.161] mg/dl increase	Illumina [24111857] (imputed)	N
31	rs115849089	8	19928582	rs9644568	2013-08-01	23505323	Weissglas-Volkov D	2013-03-15	J Med Genet	www.ncbi.nlm.nih.gov/pubmed/23505323	Genomic study in Mexicans identifies a new locus for triglycerides and refines European lipid loci.	Hypertriglyceridemia	1,122 Mexican ancestry cases, 1,118 Mexican ancestry controls	1,067 Mexican ancestry cases, 1,054 Mexican ancestry controls	8p21.3	SLC18A1, INTS10, LPL	LPL - RPL30P9	ENSG00000175445	ENSG00000242709		103812	42272	rs9644568-?	rs9644568	0	9644568	intergenic_variant	1	0.93	4e-11	10.3979		2	[1.80-2.20]	Illumina [1361436] (imputed)	N
31	rs115849089	8	19928582	rs9644568	2022-06-01	35238325	Lee YH	2022-02-21	Genet Mol Biol	www.ncbi.nlm.nih.gov/pubmed/35238325	APOE and KLF14 genetic variants are sex-specific for low high-density lipoprotein cholesterol identified by a genome-wide association study.	Low high density lipoprotein cholesterol levels	20,763 Taiwanese ancestry males	NA	8p21.3		LPL - RPL30P9	ENSG00000175445	ENSG00000242709		103812	42272	rs9644568-?	rs9644568	0	9644568	intergenic_variant	1	NR	2e-10	9.69897		NA		Affymetrix [NR]	N
31	rs6999158	8	19929778	rs13439782	2022-02-22	35047847	Miao Z	2021-08-24	HGG Adv	www.ncbi.nlm.nih.gov/pubmed/35047847	Identification of 90 NAFLD GWAS loci and establishment of NAFLD PRS and causal role of NAFLD in coronary artery disease.	Nonalcoholic fatty liver disease (imputed)	28,396 European ancestry cases, 108,652 European ancestry controls	NA	8p21.3		LPL - RPL30P9	ENSG00000175445	ENSG00000242709		105008	41076	rs13439782-?	rs13439782	0	13439782	regulatory_region_variant	1	NR	3e-09	8.52288		0.00598362	[0.004-0.008] unit increase	NR [NR]	N
31	rs7015766	8	19932863	rs80026582	2022-02-22	35047847	Miao Z	2021-08-24	HGG Adv	www.ncbi.nlm.nih.gov/pubmed/35047847	Identification of 90 NAFLD GWAS loci and establishment of NAFLD PRS and causal role of NAFLD in coronary artery disease.	Nonalcoholic fatty liver disease (imputed)	28,396 European ancestry cases, 108,652 European ancestry controls	NA	8p21.3		LPL - RPL30P9	ENSG00000175445	ENSG00000242709		108093	37991	rs80026582-?	rs80026582	0	80026582	upstream_gene_variant	1	NR	9e-13	12.0458		0.011753	[0.0085-0.015] unit increase	NR [NR]	N
31	rs7015766	8	19934339	rs80302977	2020-09-18	32888494	Vuckovic D	2020-09-01	Cell	www.ncbi.nlm.nih.gov/pubmed/32888494	The Polygenic and Monogenic Basis of Blood Traits and Diseases.	Mean reticulocyte volume	408,112 British individuals	NA	8p21.3	AC100802.3	NA - RPL30P9		ENSG00000242709		NA	36515	rs80302977-C	rs80302977	0	80302977	intergenic_variant	1	0.078672	2e-09	8.69897		0.0285565	[0.019-0.038] unit increase	Affymetrix [93095623] (imputed)	N
31	rs28597716	8	19936687	rs28597716	2021-05-27	33109212	Chang H	2020-10-28	BMC Med	www.ncbi.nlm.nih.gov/pubmed/33109212	Genetic architecture of cardiometabolic risks in people living with HIV.	Triglyceride levels in HIV infection	3,095 European ancestry individuals, 3,189 African American individuals	NA	8p21.3	LPL, SLC18A1	NA - RPL30P9		ENSG00000242709		NA	34167	rs28597716-?	rs28597716	0	28597716	non_coding_transcript_exon_variant	1		2e-06	5.69897	(EA)	0.143775	[0.085-0.203] unit decrease	Illumina [13620258] (imputed)	N
31	rs28597716	8	19936687	rs28597716	2020-02-12	31589552	Lind L	2019-10-07	Metab Syndr Relat Disord	www.ncbi.nlm.nih.gov/pubmed/31589552	Genome-Wide Association Study of the Metabolic Syndrome in UK Biobank.	Metabolic syndrome	291,107 European ancestry individuals	NA	8p21.3	SLC18A1	NA - RPL30P9		ENSG00000242709		NA	34167	rs28597716-G	rs28597716	0	28597716	non_coding_transcript_exon_variant	1	0.189687	1e-24	24		0.152184	[0.14-0.17] unit decrease	Affymetrix [9463307] (imputed)	N
31	rs28597716	8	19938946	rs7001307	2020-09-18	32888494	Vuckovic D	2020-09-01	Cell	www.ncbi.nlm.nih.gov/pubmed/32888494	The Polygenic and Monogenic Basis of Blood Traits and Diseases.	High light scatter reticulocyte percentage of red cells	408,112 British individuals	NA	8p21.3	AC100802.3	NA - RPL30P9		ENSG00000242709		NA	31908	rs7001307-C	rs7001307	0	7001307	intron_variant	1	0.189153	2e-11	10.699		0.0193843	[0.014-0.025] unit decrease	Affymetrix [93095623] (imputed)	N
31	rs28597716	8	19938946	rs7001307	2020-09-18	32888494	Vuckovic D	2020-09-01	Cell	www.ncbi.nlm.nih.gov/pubmed/32888494	The Polygenic and Monogenic Basis of Blood Traits and Diseases.	High light scatter reticulocyte count	408,112 British individuals	NA	8p21.3	AC100802.3	NA - RPL30P9		ENSG00000242709		NA	31908	rs7001307-C	rs7001307	0	7001307	intron_variant	1	0.189167	7e-12	11.1549		0.0199196	[0.014-0.026] unit decrease	Affymetrix [93095623] (imputed)	N
31	rs28597716	8	19938946	rs7001307	2020-09-18	32888494	Vuckovic D	2020-09-01	Cell	www.ncbi.nlm.nih.gov/pubmed/32888494	The Polygenic and Monogenic Basis of Blood Traits and Diseases.	Reticulocyte count	408,112 British individuals	NA	8p21.3	AC100802.3	NA - RPL30P9		ENSG00000242709		NA	31908	rs7001307-C	rs7001307	0	7001307	intron_variant	1	0.18921	1e-16	16		0.0240284	[0.018-0.03] unit decrease	Affymetrix [93095623] (imputed)	N
31	rs28597716	8	19938946	rs7001307	2020-09-18	32888494	Vuckovic D	2020-09-01	Cell	www.ncbi.nlm.nih.gov/pubmed/32888494	The Polygenic and Monogenic Basis of Blood Traits and Diseases.	Reticulocyte fraction of red cells	408,112 British individuals	NA	8p21.3	AC100802.3	NA - RPL30P9		ENSG00000242709		NA	31908	rs7001307-C	rs7001307	0	7001307	intron_variant	1	0.189197	3e-16	15.5229		0.0237578	[0.018-0.029] unit decrease	Affymetrix [93095623] (imputed)	N
31	rs7015766	8	19939049	rs7015766	2019-07-26	31201950	Lutz MW	2019-03-06	Neurobiol Aging	www.ncbi.nlm.nih.gov/pubmed/31201950	Analysis of pleiotropic genetic effects on cognitive impairment, systemic inflammation, and plasma lipids in the Health and Retirement Study.	High density lipoprotein cholesterol levels	6,545 European ancestry individuals	NA	8p21.3		NA - RPL30P9		ENSG00000242709		NA	31805	rs7015766-C	rs7015766	0	7015766	intron_variant	1	0.07	1e-07	7		0.3	[0.22-0.49] unit decrease	Illumina [19468843] (imputed)	N
32	rs2954027	8	126475770	rs6999569	2020-07-21	32203549	Richardson TG	2020-03-23	PLoS Med	www.ncbi.nlm.nih.gov/pubmed/32203549	Evaluating the relationship between circulating lipoprotein lipids and apolipoproteins with risk of coronary heart disease: A multivariable Mendelian randomisation analysis.	Triglyceride levels	441,016 European ancestry individuals	NA	8q24.13	TRIB1	TRIB1 - NA	ENSG00000173334			25125	NA	rs6999569-A	rs6999569	0	6999569	TF_binding_site_variant	1	0.529262	2E-412	411.699		0.086226	[0.082-0.09] unit increase	Affymetrix [NR] (imputed)	N
32	rs2954027	8	126476873	rs2954017	2019-07-05	31152163	Wuttke M	2019-05-31	Nat Genet	www.ncbi.nlm.nih.gov/pubmed/31152163	A catalog of genetic loci associated with kidney function from analyses of a million individuals.	Estimated glomerular filtration rate	567,460 European ancestry individuals, 165,726 East Asian ancestry individuals, 13,842 African American individuals, 13,359 South Asian ancestry individuals, 4,961 Hispanic individuals	216,518 European ancestry individuals, 64,204 non-Hispanic black individuals	8q24.13	TRIB1	TRIB1 - LINC00861	ENSG00000173334	ENSG00000245164		26228	395090	rs2954017-T	rs2954017	0	2954017	upstream_gene_variant	1	0.4575	5e-18	17.301		0.0024	[0.0018-0.003] unit increase	Affymetrix, Illumina [8221591] (imputed)	N
32	rs2954027	8	126476873	rs2954017	2019-07-05	31152163	Wuttke M	2019-05-31	Nat Genet	www.ncbi.nlm.nih.gov/pubmed/31152163	A catalog of genetic loci associated with kidney function from analyses of a million individuals.	Estimated glomerular filtration rate	567,460 European ancestry individuals	216,518 European ancestry individuals	8q24.13	TRIB1	TRIB1 - LINC00861	ENSG00000173334	ENSG00000245164		26228	395090	rs2954017-T	rs2954017	0	2954017	upstream_gene_variant	1	0.4644	3e-16	15.5229		0.0026	[0.0018-0.0034] unit increase	Affymetrix, Illumina [8834748] (imputed)	N
32	rs2954027	8	126476873	rs2954017	2022-11-17	36329257	Lee CJ	2022-11-03	Commun Biol	www.ncbi.nlm.nih.gov/pubmed/36329257	Phenome-wide analysis of Taiwan Biobank reveals novel glycemia-related loci and genetic risks for diabetes.	Triglyceride levels	76,053 Taiwanese ancestry individuals	NA	8q24.13		TRIB1 - LINC00861	ENSG00000173334	ENSG00000245164		26228	395090	rs2954017-?	rs2954017	0	2954017	upstream_gene_variant	1	NR	2e-41	40.699		4.2479	unit decrease	NR [5925277] (imputed)	N
32	rs2954027	8	126476873	rs2954017	2022-11-17	36329257	Lee CJ	2022-11-03	Commun Biol	www.ncbi.nlm.nih.gov/pubmed/36329257	Phenome-wide analysis of Taiwan Biobank reveals novel glycemia-related loci and genetic risks for diabetes.	Very low density lipoprotein cholesterol levels	75,388 Taiwanese ancestry individuals	NA	8q24.13		TRIB1 - LINC00861	ENSG00000173334	ENSG00000245164		26228	395090	rs2954017-?	rs2954017	0	2954017	upstream_gene_variant	1	NR	3e-45	44.5229		1.03153	unit decrease	NR [5925277] (imputed)	N
32	rs2954027	8	126476873	rs2954017	2022-05-26	34272381	Stanzick KJ	2021-07-16	Nat Commun	www.ncbi.nlm.nih.gov/pubmed/34272381	Discovery and prioritization of variants and genes for kidney function in >1.2 million individuals.	Estimated glomerular filtration rate (creatinine)	1,004,040 European ancestry individuals, 165,726 East Asian ancestry individuals, 13,842 African American individuals, 13,359 South Asian ancestry individuals, 4,961 Hispanic individuals, 2 individuals	417,288 European ancestry individuals	8q24.13		TRIB1 - LINC00861	ENSG00000173334	ENSG00000245164		26228	395090	rs2954017-C	rs2954017	0	2954017	upstream_gene_variant	1	0.533349	4e-25	24.3979		0.00266176	[0.0022-0.0032] unit decrease	NR [13633840] (imputed)	N
32	rs2954027	8	126476873	rs2954017	2022-11-17	36329257	Lee CJ	2022-11-03	Commun Biol	www.ncbi.nlm.nih.gov/pubmed/36329257	Phenome-wide analysis of Taiwan Biobank reveals novel glycemia-related loci and genetic risks for diabetes.	Serum glutamic-pyruvic transaminase levels	75,881 Taiwanese ancestry individuals	NA	8q24.13		TRIB1 - LINC00861	ENSG00000173334	ENSG00000245164		26228	395090	rs2954017-?	rs2954017	0	2954017	upstream_gene_variant	1	NR	5e-15	14.301		0.492865	unit decrease	NR [5925277] (imputed)	N
32	rs2954027	8	126476873	rs2954017	2021-12-14	34594039	Sakaue S	2021-09-30	Nat Genet	www.ncbi.nlm.nih.gov/pubmed/34594039	A cross-population atlas of genetic associations for 220 human phenotypes.	Serum albumin levels	120,539 East Asian ancestry individuals	NA	8q24.13		TRIB1 - LINC00861	ENSG00000173334	ENSG00000245164		26228	395090	rs2954017-C	rs2954017	0	2954017	upstream_gene_variant	1	0.563014	7e-09	8.1549		0.0219103	[0.014-0.029] unit decrease	Illumina [13474682] (imputed)	N
32	rs2954027	8	126476873	rs2954017	2022-04-27	35213538	Richardson TG	2022-02-25	PLoS Biol	www.ncbi.nlm.nih.gov/pubmed/35213538	Characterising metabolomic signatures of lipid-modifying therapies through drug target mendelian randomisation.	Phospholipids to total lipids ratio in large LDL	115,082 European ancestry individuals	NA	8q24.13		TRIB1 - LINC00861	ENSG00000173334	ENSG00000245164		26228	395090	rs2954017-T	rs2954017	0	2954017	upstream_gene_variant	1	0.47896	3e-15	14.5229		0.03255	[0.024-0.041] unit decrease	NR [11722792] (imputed)	N
32	rs2954027	8	126476873	rs2954017	2021-12-14	34594039	Sakaue S	2021-09-30	Nat Genet	www.ncbi.nlm.nih.gov/pubmed/34594039	A cross-population atlas of genetic associations for 220 human phenotypes.	Serum albumin levels	315,268 European ancestry individuals, 120,539 East Asian ancestry individuals	NA	8q24.13		TRIB1 - LINC00861	ENSG00000173334	ENSG00000245164		26228	395090	rs2954017-C	rs2954017	0	2954017	upstream_gene_variant	1	NR	6e-22	21.2218		0.0199	[0.016-0.024] unit decrease	Affymetrix, Illumina [20534035] (imputed)	N
32	rs2954027	8	126477497	rs2980854	2021-12-16	34841290	Ghodsian N	2021-11-03	Cell Rep Med	www.ncbi.nlm.nih.gov/pubmed/34841290	Electronic health record-based genome-wide meta-analysis provides insights on the genetic architecture of non-alcoholic fatty liver disease.	Nonalcoholic fatty liver disease	8,434 European ancestry cases, 770,180 European ancestry controls	NA	8q24.13	TRIB1	TRIB1 - LINC00861	ENSG00000173334	ENSG00000245164		26852	394466	rs2980854-?	rs2980854	0	2980854	upstream_gene_variant	1	NR	1e-10	10		0.100826	[0.069-0.133] unit decrease	NR [6787908] (imputed)	N
32	rs2954027	8	126477978	rs2001945	2017-08-10	28443625	Justice AE	2017-04-26	Nat Commun	www.ncbi.nlm.nih.gov/pubmed/28443625	Genome-wide meta-analysis of 241,258 adults accounting for smoking behaviour identifies novel loci for obesity traits.	Waist-to-hip ratio adjusted for BMI (joint analysis main effects and smoking interaction)	95,362 European ancestry women, 62,085 European ancestry men, 5,829 European ancestry individuals, 10,500 African American/Afro-Caribbean ancestry women, 2,706 African American/Afro-Caribbean ancestry men, 1,030 Indian Asian ancestry women, 7,648 Indian Asian ancestry men, 1,793 Filipino ancestry women, 2,944 Hispanic/Latino ancestry women, 1,764 Hispanic/Latino ancestry men	21,496 European ancestry women, 24,385 European ancestry men, 118,364 European ancestry individuals, 2,326 African American/Afro-Caribbean ancestry women, 855 African American/Afro-Caribbean ancestry men	8q24.13	TRIB1	TRIB1 - LINC00861	ENSG00000173334	ENSG00000245164		27333	393985	rs2001945-G	rs2001945	0	2001945	upstream_gene_variant	1	0.484	2e-06	5.69897	(women)	NA		Affymetrix, Illumina, Perlegen [up to 2800000] (imputed)	N
32	rs2954027	8	126477978	rs2001945	2017-08-10	28443625	Justice AE	2017-04-26	Nat Commun	www.ncbi.nlm.nih.gov/pubmed/28443625	Genome-wide meta-analysis of 241,258 adults accounting for smoking behaviour identifies novel loci for obesity traits.	Waist-to-hip ratio adjusted for BMI (adjusted for smoking behaviour)	95,362 European ancestry women, 62,085 European ancestry men, 5,829 European ancestry individuals, 10,500 African American/Afro-Caribbean ancestry women, 2,706 African American/Afro-Caribbean ancestry men, 1,030 Indian Asian ancestry women, 7,648 Indian Asian ancestry men, 1,793 Filipino ancestry women, 2,944 Hispanic/Latino ancestry women, 1,764 Hispanic/Latino ancestry men	21,496 European ancestry women, 24,385 European ancestry men, 118,364 European ancestry individuals, 2,326 African American/Afro-Caribbean ancestry women, 855 African American/Afro-Caribbean ancestry men	8q24.13	TRIB1	TRIB1 - LINC00861	ENSG00000173334	ENSG00000245164		27333	393985	rs2001945-G	rs2001945	0	2001945	upstream_gene_variant	1	0.484	1e-09	9	(AA, women)	0.022	[0.014-0.03] unit increase	Affymetrix, Illumina, Perlegen [up to 2800000] (imputed)	N
32	rs2954027	8	126477978	rs2001945	2017-08-10	28443625	Justice AE	2017-04-26	Nat Commun	www.ncbi.nlm.nih.gov/pubmed/28443625	Genome-wide meta-analysis of 241,258 adults accounting for smoking behaviour identifies novel loci for obesity traits.	Waist-to-hip ratio adjusted for BMI in non-smokers	75,379 European ancestry women, 45,811 European ancestry men, 4,856 European ancestry individuals, 8,799 African American/Afro-Caribbean ancestry women, 1,803 African American/Afro-Caribbean ancestry men, 1,020 Indian Asian ancestry women, 6,691 Indian Asian ancestry men, 1,526 Filipino ancestry women, 2,469 Hispanic/Latino ancestry women, 1,318 Hispanic/Latino ancestry men	16,011 European ancestry women, 17,912 European ancestry men, 105,218 European ancestry individuals, 2,073 African American/Afro-Caribbean ancestry women, 647 African American/Afro-Caribbean ancestry men	8q24.13	TRIB1	TRIB1 - LINC00861	ENSG00000173334	ENSG00000245164		27333	393985	rs2001945-G	rs2001945	0	2001945	upstream_gene_variant	1	0.46	6e-07	6.22185	(AA, women)	0.014	[0.0081-0.0199] unit increase	Affymetrix, Illumina, Perlegen [up to 2800000] (imputed)	N
32	rs2954027	8	126477978	rs2001945	2019-03-19	30604766	Morris AP	2019-01-03	Nat Commun	www.ncbi.nlm.nih.gov/pubmed/30604766	Trans-ethnic kidney function association study reveals putative causal genes and effects on kidney-specific disease aetiologies.	Estimated glomerular filtration rate	134,070 European ancestry individuals, 143,658 East Asian ancestry individuals, 26,344 Hispanic or Latino ancestry individuals, 8,224 African American individuals	NA	8q24.13	TRIB1	TRIB1 - LINC00861	ENSG00000173334	ENSG00000245164		27333	393985	rs2001945-C	rs2001945	0	2001945	upstream_gene_variant	1	0.546	2e-09	8.69897		0.264	[0.086-0.442] ml/min/1.73m2 decrease	Affymetrix, Illumina [at least 5248638] (imputed)	N
32	rs2954027	8	126477978	rs2001945	2011-10-11	21909109	Kim YJ	2011-09-11	Nat Genet	www.ncbi.nlm.nih.gov/pubmed/21909109	Large-scale genome-wide association studies in East Asians identify new genetic loci influencing metabolic traits.	Triglycerides	12,545 Korean ancestry individuals	Up to 30,395 East Asian ancestry individuals	8q24.13	intergenic	TRIB1 - LINC00861	ENSG00000173334	ENSG00000245164		27333	393985	rs2001945-C	rs2001945	0	2001945	upstream_gene_variant	1	0.42	1e-20	20		0.0405	[0.032-0.049] mg/dL increase	Affymetrix [~ 2200000] (imputed)	N
32	rs2954027	8	126477978	rs2001945	2019-07-01	31217584	Wojcik GL	2019-06-19	Nature	www.ncbi.nlm.nih.gov/pubmed/31217584	Genetic analyses of diverse populations improves discovery for complex traits.	High density lipoprotein cholesterol levels	10,085 African American individuals, 17,751 Hispanic/Latino individuals, 2,378 Asian ancestry individuals, 1,912 Native Hawaiian ancestry individuals, 604 Native American ancestry individuals, 333 individuals	NA	8q24.13	NR	TRIB1 - LINC00861	ENSG00000173334	ENSG00000245164		27333	393985	rs2001945-?	rs2001945	0	2001945	upstream_gene_variant	1	NR	7e-06	5.1549		0.525137	[0.3-0.75] unit increase	Illumina [31978362] (imputed)	N
32	rs2954027	8	126477978	rs2001945	2019-07-01	31217584	Wojcik GL	2019-06-19	Nature	www.ncbi.nlm.nih.gov/pubmed/31217584	Genetic analyses of diverse populations improves discovery for complex traits.	Low density lipoprotein cholesterol levels	9,720 African American individuals, 17,373 Hispanic/Latino individuals, 2,316 Asian ancestry individuals, 1,900 Native Hawaiian ancestry individuals, 591 Native American ancestry individuals, 321 individuals	NA	8q24.13	NR	TRIB1 - LINC00861	ENSG00000173334	ENSG00000245164		27333	393985	rs2001945-?	rs2001945	0	2001945	upstream_gene_variant	1	NR	9e-07	6.04576		1.59938	[0.96-2.24] unit decrease	Illumina [31808917] (imputed)	N
32	rs2954027	8	126477978	rs2001945	2019-07-02	31217584	Wojcik GL	2019-06-19	Nature	www.ncbi.nlm.nih.gov/pubmed/31217584	Genetic analyses of diverse populations improves discovery for complex traits.	Triglyceride levels	9,980 African American individuals, 17,856 Hispanic/Latino individuals, 2,381 Asian ancestry individuals, 1,915 Native Hawaiian ancestry individuals, 604 Native American ancestry individuals, 360 individuals	NA	8q24.13	NR	TRIB1 - LINC00861	ENSG00000173334	ENSG00000245164		27333	393985	rs2001945-?	rs2001945	0	2001945	upstream_gene_variant	1	NR	2e-17	16.699		0.0361316	[0.028-0.044] unit decrease	Illumina [31978265] (imputed)	N
32	rs2954027	8	126477978	rs2001945	2019-07-02	31217584	Wojcik GL	2019-06-19	Nature	www.ncbi.nlm.nih.gov/pubmed/31217584	Genetic analyses of diverse populations improves discovery for complex traits.	Total cholesterol levels	10,137 African American individuals, 17,802 Hispanic/Latino individuals, 2,387 Asian ancestry individuals, 1,915 Native Hawaiian ancestry individuals, 604 Native American ancestry individuals, 340 individuals	NA	8q24.13	NR	TRIB1 - LINC00861	ENSG00000173334	ENSG00000245164		27333	393985	rs2001945-?	rs2001945	0	2001945	upstream_gene_variant	1	NR	9e-08	7.04576		1.95338	[1.24-2.67] unit decrease	Illumina [32003504] (imputed)	N
32	rs2954027	8	126477978	rs2001945	2019-06-03	31015462	Graham SE	2019-04-23	Nat Commun	www.ncbi.nlm.nih.gov/pubmed/31015462	Sex-specific and pleiotropic effects underlying kidney function identified from GWAS meta-analysis.	Estimated glomerular filtration rate	206,856 European ancestry individuals, 143,658 East Asian ancestry individuals	NA	8q24.13	TRIB1	TRIB1 - LINC00861	ENSG00000173334	ENSG00000245164		27333	393985	rs2001945-G	rs2001945	0	2001945	upstream_gene_variant	1	0.4361	4e-11	10.3979		6.591	NR z score increase	Illumina [26237160] (imputed)	N
32	rs2954027	8	126477978	rs2001945	2022-11-17	36329257	Lee CJ	2022-11-03	Commun Biol	www.ncbi.nlm.nih.gov/pubmed/36329257	Phenome-wide analysis of Taiwan Biobank reveals novel glycemia-related loci and genetic risks for diabetes.	Serum glutamic-oxaloacetic transaminase levels	76,168 Taiwanese ancestry individuals	NA	8q24.13		TRIB1 - LINC00861	ENSG00000173334	ENSG00000245164		27333	393985	rs2001945-?	rs2001945	0	2001945	upstream_gene_variant	1	NR	3e-09	8.52288		0.214513	unit decrease	NR [5925277] (imputed)	N
32	rs2954027	8	126478350	rs2980853	2017-05-15	27790247	He L	2016-11-03	Front Genet	www.ncbi.nlm.nih.gov/pubmed/27790247	Pleiotropic Meta-Analyses of Longitudinal Studies Discover Novel Genetic Variants Associated with Age-Related Diseases.	Age-related diseases, mortality and associated endophenotypes	9,618 European ancestry individuals	19,796 European ancestry individuals	8q24.13	NR	TRIB1 - NA	ENSG00000173334			27705	NA	rs2980853-?	rs2980853	0	2980853	regulatory_region_variant	1	NR	3e-18	17.5229		NA		Affymetrix [NR]	N
32	rs2954027	8	126478350	rs2980853	2017-05-15	27790247	He L	2016-11-03	Front Genet	www.ncbi.nlm.nih.gov/pubmed/27790247	Pleiotropic Meta-Analyses of Longitudinal Studies Discover Novel Genetic Variants Associated with Age-Related Diseases.	Age-related disease endophenotypes	9,618 European ancestry individuals	19,796 European ancestry individuals	8q24.13	NR	TRIB1 - NA	ENSG00000173334			27705	NA	rs2980853-?	rs2980853	0	2980853	regulatory_region_variant	1	NR	2e-22	21.699		NA		Affymetrix [NR]	N
32	rs2954027	8	126478450	rs2001846	2016-09-12	26343387	Nikpay M	2015-09-07	Nat Genet	www.ncbi.nlm.nih.gov/pubmed/26343387	A comprehensive 1,000 Genomes-based genome-wide association meta-analysis of coronary artery disease.	Myocardial infarction	27,509 European ancestry cases, 130 African American cases, 278 Hispanic American cases, 10,257 South Asian ancestry cases, 288 Lebanese ancestry cases, 1,687 East Asian ancestry cases, 99,121 European ancestry controls, 2,778 African American controls, 3,337 Hispanic American controls, 12,899 South Asian ancestry controls, 466 Lebanese ancestry controls, 7,709 East Asian ancestry controls	NA	8q24.13	TRIB1	TRIB1 - LINC00861	ENSG00000173334	ENSG00000245164		27805	393513	rs2001846-T	rs2001846	0	2001846	upstream_gene_variant	1	0.49	9e-07	6.04576		1.05	[1.03-1.07]	Affymetrix, Illumina [8600000] (imputed)	N
32	rs2954027	8	126478450	rs2001846	2018-07-28	29403010	Kanai M	2018-02-05	Nat Genet	www.ncbi.nlm.nih.gov/pubmed/29403010	Genetic analysis of quantitative traits in the Japanese population links cell types to complex human diseases.	Low density lipoprotein cholesterol levels	72,866 Japanese ancestry individuals	NA	8q24.13	TRIB1, LINC00861	TRIB1 - LINC00861	ENSG00000173334	ENSG00000245164		27805	393513	rs2001846-?	rs2001846	0	2001846	upstream_gene_variant	1	NR	6e-09	8.22185		0.03046	[0.02-0.041] unit decrease novel	Illumina [6108953] (imputed)	N
32	rs2954027	8	126478450	rs2001846	2018-11-26	30275531	Klarin D	2018-10-01	Nat Genet	www.ncbi.nlm.nih.gov/pubmed/30275531	Genetics of blood lipids among ~300,000 multi-ethnic participants of the Million Veteran Program.	LDL cholesterol	215,551 European ancestry individuals, 57,332 African American individuals, 24,743 Hispanic individuals	Up to 319,677 individuals	8q24.13	intergenic	TRIB1 - LINC00861	ENSG00000173334	ENSG00000245164		27805	393513	rs2001846-T	rs2001846	0	2001846	upstream_gene_variant	1	0.4479	3e-82	81.5229		0.0539	[0.048-0.059] mg dl-1 increase	Affymetrix [up to 31400000] (imputed)	N
32	rs2954027	8	126478450	rs2001846	2022-06-06	34906840	Trinder M	2021-12-06	Atherosclerosis	www.ncbi.nlm.nih.gov/pubmed/34906840	Polygenic architecture and cardiovascular risk of familial combined hyperlipidemia.	Familial combined hyperlipidemia defined by Goldstein criteria	1,688 British ancestry cases, 347,534 British ancestry controls	NA	8q24.13		TRIB1 - LINC00861	ENSG00000173334	ENSG00000245164		27805	393513	rs2001846-T	rs2001846	0	2001846	upstream_gene_variant	1	0.478974	2e-17	16.699		0.29214	[0.23-0.36] unit increase	Affymetrix [8802648] (imputed)	N
32	rs2954027	8	126478450	rs2001846	2021-12-14	34594039	Sakaue S	2021-09-30	Nat Genet	www.ncbi.nlm.nih.gov/pubmed/34594039	A cross-population atlas of genetic associations for 220 human phenotypes.	LDL cholesterol	72,866 East Asian ancestry individuals	NA	8q24.13		TRIB1 - LINC00861	ENSG00000173334	ENSG00000245164		27805	393513	rs2001846-C	rs2001846	0	2001846	upstream_gene_variant	1	0.561474	5e-10	9.30103		0.0300605	[0.021-0.04] unit decrease	Illumina [13461863] (imputed)	N
32	rs2954027	8	126479315	rs6982636	2013-09-24	19936222	Chasman DI	2009-11-20	PLoS Genet	www.ncbi.nlm.nih.gov/pubmed/19936222	Forty-three loci associated with plasma lipoprotein size, concentration, and cholesterol content in genome-wide analysis.	Lipid metabolism phenotypes	Up to 17,296 European ancestry female individuals	Up to 2,700 individuals, Up to 2,000 European ancestry cardiovascular heart disease cases and controls	8q24.13	TRIB1	TRIB1 - NA	ENSG00000173334			28670	NA	rs6982636-?	rs6982636	0	6982636	intron_variant	1	NR	1e-09	9	(TG.assay, whole)	0.033	[NR] unit decrease	Illumina [335603]	N
32	rs2954027	8	126479315	rs6982636	2013-09-24	19936222	Chasman DI	2009-11-20	PLoS Genet	www.ncbi.nlm.nih.gov/pubmed/19936222	Forty-three loci associated with plasma lipoprotein size, concentration, and cholesterol content in genome-wide analysis.	Lipid metabolism phenotypes	Up to 17,296 European ancestry female individuals	Up to 2,700 individuals, Up to 2,000 European ancestry cardiovascular heart disease cases and controls	8q24.13	TRIB1	TRIB1 - NA	ENSG00000173334			28670	NA	rs6982636-?	rs6982636	0	6982636	intron_variant	1	NR	7e-12	11.1549	(APOB.assay, whole)	1.95	[NR] unit decrease	Illumina [335603]	N
32	rs2954027	8	126479362	rs6982502	2020-01-07	31719535	Noordam R	2019-11-12	Nat Commun	www.ncbi.nlm.nih.gov/pubmed/31719535	Multi-ancestry sleep-by-SNP interaction analysis in 126,926 individuals reveals lipid loci stratified by sleep duration.	LDL cholesterol levels x short total sleep time interaction (2df test)	2,974 African American short sleepers, 365 Chinese ancestry short sleepers, 110 Asian ancestry short sleepers, at least 8,230 European ancestry short sleepers, 1,079 Hispanic/Latino short sleepers, 11,801 African American controls, 1,425 Chinese ancestry controls, 444 Asian ancestry controls, at least 31,097 European ancestry controls, 4,023 Hispanic/Latino controls	at least 214 African American short sleepers, 629 East Asian ancestry short sleepers, up to 6,761 European ancestry short sleepers, 2,473 Hispanic short sleepers, at least 913 African American controls, 2,504 East Asian ancestry controls, up to 26,764 European ancestry controls, 9,854 Hispanic controls	8q24.13	AC091114.1	TRIB1 - LINC00861	ENSG00000173334	ENSG00000245164		28717	392601	rs6982502-?	rs6982502	0	6982502	intron_variant	1	NR	4e-29	28.3979		1.786	[1.46-2.11] unit decrease	Affymetrix, Illumina [up to 2533153] (imputed)	N
32	rs2954027	8	126479362	rs6982502	2017-03-14	27599772	Ram R	2016-09-07	Clin Genet	www.ncbi.nlm.nih.gov/pubmed/27599772	A common variant association study in ethnic Saudi Arabs reveals novel susceptibility loci for hypertriglyceridemia.	Hypertriglyceridemia	927 Saudi Arabian ancestry cases, 3,159 Saudi Arabian ancestry controls	317 Saudi Arabian ancestry cases, 1,098 Saudi Arabian ancestry controls	8q24.13	TRIB1	TRIB1 - LINC00861	ENSG00000173334	ENSG00000245164		28717	392601	rs6982502-C	rs6982502	0	6982502	intron_variant	1	NR	2e-08	7.69897		1.35	[1.05-2]	Affymetrix [~ 8000000] (imputed)	N
32	rs2954027	8	126479362	rs6982502	2018-01-29	29212778	van der Harst P	2017-12-06	Circ Res	www.ncbi.nlm.nih.gov/pubmed/29212778	Identification of 64 Novel Genetic Loci Provides an Expanded View on the Genetic Architecture of Coronary Artery Disease.	Coronary artery disease	up to 122,733 cases, up to 424,528 controls	NA	8q24.13	intergenic	TRIB1 - LINC00861	ENSG00000173334	ENSG00000245164		28717	392601	rs6982502-T	rs6982502	0	6982502	intron_variant	1	0.5298	8e-23	22.0969		0.0498	[0.04-0.06] unit decrease	Affymetrix [at least 7947838] (imputed)	N
32	rs2954027	8	126479362	rs6982502	2018-07-28	29403010	Kanai M	2018-02-05	Nat Genet	www.ncbi.nlm.nih.gov/pubmed/29403010	Genetic analysis of quantitative traits in the Japanese population links cell types to complex human diseases.	Serum total protein level	113,509 Japanese ancestry individuals	NA	8q24.13	TRIB1, LINC00861	TRIB1 - LINC00861	ENSG00000173334	ENSG00000245164		28717	392601	rs6982502-?	rs6982502	0	6982502	intron_variant	1	NR	8e-09	8.09691		0.02423	[0.016-0.032] unit decrease novel	Illumina [6108953] (imputed)	N
32	rs2954027	8	126479362	rs6982502	2018-07-30	29403010	Kanai M	2018-02-05	Nat Genet	www.ncbi.nlm.nih.gov/pubmed/29403010	Genetic analysis of quantitative traits in the Japanese population links cell types to complex human diseases.	Total cholesterol levels	128,305 Japanese ancestry individuals	NA	8q24.13	TRIB1, LINC00861	TRIB1 - LINC00861	ENSG00000173334	ENSG00000245164		28717	392601	rs6982502-?	rs6982502	0	6982502	intron_variant	1	NR	2e-16	15.699		0.03211	[0.024-0.04] unit decrease novel	Illumina [6108953] (imputed)	N
32	rs2954027	8	126479362	rs6982502	2022-11-17	34887591	Graham SE	2021-12-09	Nature	www.ncbi.nlm.nih.gov/pubmed/34887591	The power of genetic diversity in genome-wide association studies of lipids.	Total cholesterol levels	48,057 Hispanic individuals	NA	8q24.13		TRIB1 - LINC00861	ENSG00000173334	ENSG00000245164		28717	392601	rs6982502-T	rs6982502	0	6982502	intron_variant	1	0.501405	2e-27	26.699		0.0733819	[0.06-0.086] unit decrease	NR [52000000] (imputed)	N
32	rs2954027	8	126479362	rs6982502	2022-11-17	34887591	Graham SE	2021-12-09	Nature	www.ncbi.nlm.nih.gov/pubmed/34887591	The power of genetic diversity in genome-wide association studies of lipids.	Low density lipoprotein cholesterol levels	48,057 Hispanic individuals	NA	8q24.13		TRIB1 - LINC00861	ENSG00000173334	ENSG00000245164		28717	392601	rs6982502-T	rs6982502	0	6982502	intron_variant	1	0.504985	6e-21	20.2218		0.0647801	[0.051-0.078] unit decrease	NR [52000000] (imputed)	N
32	rs2954027	8	126479362	rs6982502	2022-10-27	36142332	Hsu LA	2022-09-08	Int J Mol Sci	www.ncbi.nlm.nih.gov/pubmed/36142332	Common and Rare <i>PCSK9</i> Variants Associated with Low-Density Lipoprotein Cholesterol Levels and the Risk of Diabetes Mellitus: A Mendelian Randomization Study.	LDL cholesterol levels	75,441 East Asian ancestry individuals	NA	8q24.13		TRIB1 - LINC00861	ENSG00000173334	ENSG00000245164		28717	392601	rs6982502-?	rs6982502	0	6982502	intron_variant	1	NR	5e-13	12.301		0.0043	[0.0031-0.0055] unit increase	Affymetrix [3639888] (imputed)	N
32	rs2954027	8	126479362	rs6982502	2022-11-17	36329257	Lee CJ	2022-11-03	Commun Biol	www.ncbi.nlm.nih.gov/pubmed/36329257	Phenome-wide analysis of Taiwan Biobank reveals novel glycemia-related loci and genetic risks for diabetes.	Low density lipoprotein cholesterol levels	76,650 Taiwanese ancestry individuals	NA	8q24.13		TRIB1 - LINC00861	ENSG00000173334	ENSG00000245164		28717	392601	rs6982502-?	rs6982502	0	6982502	intron_variant	1	NR	9e-12	11.0458		1.06351	unit decrease	NR [5925277] (imputed)	N
32	rs2954027	8	126479362	rs6982502	2021-12-14	34594039	Sakaue S	2021-09-30	Nat Genet	www.ncbi.nlm.nih.gov/pubmed/34594039	A cross-population atlas of genetic associations for 220 human phenotypes.	Serum total protein level	133,321 East Asian ancestry individuals	NA	8q24.13		TRIB1 - LINC00861	ENSG00000173334	ENSG00000245164		28717	392601	rs6982502-T	rs6982502	0	6982502	intron_variant	1	0.564278	3e-08	7.52288		0.0209194	[0.014-0.028] unit decrease	Illumina [13477433] (imputed)	N
32	rs2954027	8	126479362	rs6982502	2021-12-14	34594039	Sakaue S	2021-09-30	Nat Genet	www.ncbi.nlm.nih.gov/pubmed/34594039	A cross-population atlas of genetic associations for 220 human phenotypes.	Total cholesterol levels	135,808 East Asian ancestry individuals	NA	8q24.13		TRIB1 - LINC00861	ENSG00000173334	ENSG00000245164		28717	392601	rs6982502-T	rs6982502	0	6982502	intron_variant	1	0.564434	4e-20	19.3979		0.0329372	[0.026-0.04] unit decrease	Illumina [13476599] (imputed)	N
32	rs2954033	8	126480367	rs4871603	2020-07-21	32203549	Richardson TG	2020-03-23	PLoS Med	www.ncbi.nlm.nih.gov/pubmed/32203549	Evaluating the relationship between circulating lipoprotein lipids and apolipoproteins with risk of coronary heart disease: A multivariable Mendelian randomisation analysis.	HDL cholesterol levels	403,943 European ancestry individuals	NA	8q24.13	TRIB1	TRIB1 - LINC00861	ENSG00000173334	ENSG00000245164		29722	391596	rs4871603-C	rs4871603	0	4871603	intron_variant	1	0.346527	4e-73	72.3979		0.0360442	[0.032-0.04] unit decrease	Affymetrix [NR] (imputed)	N
32	rs2954033	8	126480367	rs4871603	2020-07-21	32203549	Richardson TG	2020-03-23	PLoS Med	www.ncbi.nlm.nih.gov/pubmed/32203549	Evaluating the relationship between circulating lipoprotein lipids and apolipoproteins with risk of coronary heart disease: A multivariable Mendelian randomisation analysis.	Apolipoprotein A1 levels	393,193 European ancestry individuals	NA	8q24.13	TRIB1	TRIB1 - LINC00861	ENSG00000173334	ENSG00000245164		29722	391596	rs4871603-C	rs4871603	0	4871603	intron_variant	1	0.346694	4e-15	14.3979		0.0161806	[0.012-0.02] unit decrease	Affymetrix [NR] (imputed)	N
32	rs2954033	8	126480367	rs4871603	2022-11-14	35347128	Yin X	2022-03-28	Nat Commun	www.ncbi.nlm.nih.gov/pubmed/35347128	Genome-wide association studies of metabolites in Finnish men identify disease-relevant loci.	1-palmitoleoylglycerol (16:1) levels	6,136 Finnish ancestry individuals	NA	8q24.13		TRIB1 - LINC00861	ENSG00000173334	ENSG00000245164		29722	391596	rs4871603-T	rs4871603	0	4871603	intron_variant	1	NR	4e-12	11.3979		0.14	unit decrease	NR [16000000] (imputed)	N
32	rs2954033	8	126480367	rs4871603	2022-04-27	35213538	Richardson TG	2022-02-25	PLoS Biol	www.ncbi.nlm.nih.gov/pubmed/35213538	Characterising metabolomic signatures of lipid-modifying therapies through drug target mendelian randomisation.	Cholesterol to total lipids ratio in large LDL	115,082 European ancestry individuals	NA	8q24.13		TRIB1 - LINC00861	ENSG00000173334	ENSG00000245164		29722	391596	rs4871603-C	rs4871603	0	4871603	intron_variant	1	0.345598	2e-30	29.699		0.0483817	[0.04-0.057] unit decrease	NR [11722792] (imputed)	N
32	rs2954033	8	126480367	rs4871603	2022-04-27	35213538	Richardson TG	2022-02-25	PLoS Biol	www.ncbi.nlm.nih.gov/pubmed/35213538	Characterising metabolomic signatures of lipid-modifying therapies through drug target mendelian randomisation.	Cholesteryl esters to total lipids ratio in very large HDL	115,056 European ancestry individuals	NA	8q24.13		TRIB1 - LINC00861	ENSG00000173334	ENSG00000245164		29722	391596	rs4871603-C	rs4871603	0	4871603	intron_variant	1	0.345616	3e-28	27.5229		0.0476547	[0.039-0.056] unit decrease	NR [11722792] (imputed)	N
32	rs2954033	8	126480367	rs4871603	2022-04-27	35213538	Richardson TG	2022-02-25	PLoS Biol	www.ncbi.nlm.nih.gov/pubmed/35213538	Characterising metabolomic signatures of lipid-modifying therapies through drug target mendelian randomisation.	Cholesterol to total lipids ratio in very small VLDL	115,082 European ancestry individuals	NA	8q24.13		TRIB1 - LINC00861	ENSG00000173334	ENSG00000245164		29722	391596	rs4871603-C	rs4871603	0	4871603	intron_variant	1	0.345598	2e-34	33.699		0.0500949	[0.042-0.058] unit decrease	NR [11722792] (imputed)	N
32	rs2954033	8	126480367	rs4871603	2022-04-27	35213538	Richardson TG	2022-02-25	PLoS Biol	www.ncbi.nlm.nih.gov/pubmed/35213538	Characterising metabolomic signatures of lipid-modifying therapies through drug target mendelian randomisation.	Cholesteryl esters to total lipids ratio in very small VLDL	115,082 European ancestry individuals	NA	8q24.13		TRIB1 - LINC00861	ENSG00000173334	ENSG00000245164		29722	391596	rs4871603-C	rs4871603	0	4871603	intron_variant	1	0.345598	2e-34	33.699		0.049729	[0.042-0.058] unit decrease	NR [11722792] (imputed)	N
32	rs2954033	8	126480367	rs4871603	2022-04-27	35213538	Richardson TG	2022-02-25	PLoS Biol	www.ncbi.nlm.nih.gov/pubmed/35213538	Characterising metabolomic signatures of lipid-modifying therapies through drug target mendelian randomisation.	Phospholipids to total lipids ratio in very small VLDL	115,082 European ancestry individuals	NA	8q24.13		TRIB1 - LINC00861	ENSG00000173334	ENSG00000245164		29722	391596	rs4871603-C	rs4871603	0	4871603	intron_variant	1	0.345598	3e-13	12.5229		0.0308511	[0.023-0.039] unit increase	NR [11722792] (imputed)	N
32	rs2954033	8	126480367	rs4871603	2021-12-14	34594039	Sakaue S	2021-09-30	Nat Genet	www.ncbi.nlm.nih.gov/pubmed/34594039	A cross-population atlas of genetic associations for 220 human phenotypes.	HDL cholesterol	315,133 European ancestry individuals, 74,970 East Asian ancestry individuals	NA	8q24.13		TRIB1 - LINC00861	ENSG00000173334	ENSG00000245164		29722	391596	rs4871603-T	rs4871603	0	4871603	intron_variant	1	NR	3e-62	61.5229		0.0357	[0.032-0.04] unit increase	Affymetrix, Illumina [20525311] (imputed)	N
32	rs2954027	8	126480526	rs66614050	2022-07-05	35668104	Cadby G	2022-06-06	Nat Commun	www.ncbi.nlm.nih.gov/pubmed/35668104	Comprehensive genetic analysis of the human lipidome identifies loci associated with lipid homeostasis with links to coronary artery disease.	Phosphatidylcholine (36:0) levels	6,057 European ancestry individuals	NA	8q24.13		TRIB1 - LINC00861	ENSG00000173334	ENSG00000245164		29881	391437	rs66614050-T	rs66614050	0	66614050	intron_variant	1	NR	2e-10	9.69897		NA		Illumina [14981503] (imputed)	N
32	rs2954027	8	126480700	rs2980882	2022-11-17	36329257	Lee CJ	2022-11-03	Commun Biol	www.ncbi.nlm.nih.gov/pubmed/36329257	Phenome-wide analysis of Taiwan Biobank reveals novel glycemia-related loci and genetic risks for diabetes.	Total cholesterol levels	76,578 Taiwanese ancestry individuals	NA	8q24.13		TRIB1 - LINC00861	ENSG00000173334	ENSG00000245164		30055	391263	rs2980882-?	rs2980882	0	2980882	intron_variant	1	NR	9e-24	23.0458		1.72784	unit decrease	NR [5925277] (imputed)	N
32	rs2954033	8	126481475	rs2980879	2012-05-10	22479202	Dastani Z	2012-03-29	PLoS Genet	www.ncbi.nlm.nih.gov/pubmed/22479202	Novel loci for adiponectin levels and their influence on type 2 diabetes and metabolic traits: a multi-ethnic meta-analysis of 45,891 individuals.	Adiponectin levels	29,347 European ancestry individuals, 4,232 African American individuals, 1,776 Filipino ancestry individuals	NA	8q24.13	TRIB1	TRIB1 - NA	ENSG00000173334			30830	NA	rs2980879-T	rs2980879	0	2980879	intron_variant	1	0.69	1e-09	9		0.03	[0.022-0.038] unit increase	Affymetrix, Illumina [NR] (imputed)	N
32	rs2954033	8	126481475	rs2980879	2012-05-10	22479202	Dastani Z	2012-03-29	PLoS Genet	www.ncbi.nlm.nih.gov/pubmed/22479202	Novel loci for adiponectin levels and their influence on type 2 diabetes and metabolic traits: a multi-ethnic meta-analysis of 45,891 individuals.	Adiponectin levels	29,347 European ancestry individuals	10,536 European ancestry individuals	8q24.13	TRIB1	TRIB1 - NA	ENSG00000173334			30830	NA	rs2980879-T	rs2980879	0	2980879	intron_variant	1	0.7	7e-09	8.1549		0.03	[0.020-0.040] unit increase	Affymetrix, Illumina [NR] (imputed)	N
32	rs2954033	8	126481694	rs2980876	2019-12-10	31636271	Gallois A	2019-10-21	Nat Commun	www.ncbi.nlm.nih.gov/pubmed/31636271	A comprehensive study of metabolite genetics reveals strong pleiotropy and heterogeneity across time and context.	Serum metabolite levels (CMS)	6,263 Finnish ancestry men	NA	8q24.13	TRIB1	TRIB1 - LINC00861	ENSG00000173334	ENSG00000245164		31049	390269	rs2980876-?	rs2980876	0	2980876	intron_variant	1	NR	2e-10	9.69897	(XL_VLDL_L)	0.0868475	NR unit increase	Illumina [609262]	N
32	rs2954033	8	126481694	rs2980876	2019-12-10	31636271	Gallois A	2019-10-21	Nat Commun	www.ncbi.nlm.nih.gov/pubmed/31636271	A comprehensive study of metabolite genetics reveals strong pleiotropy and heterogeneity across time and context.	Serum metabolite levels (CMS)	6,263 Finnish ancestry men	NA	8q24.13	TRIB1	TRIB1 - LINC00861	ENSG00000173334	ENSG00000245164		31049	390269	rs2980876-?	rs2980876	0	2980876	intron_variant	1	NR	1e-11	11	(VLDL_C)	0.084477	NR unit increase	Illumina [609262]	N
32	rs2954033	8	126481694	rs2980876	2019-12-10	31636271	Gallois A	2019-10-21	Nat Commun	www.ncbi.nlm.nih.gov/pubmed/31636271	A comprehensive study of metabolite genetics reveals strong pleiotropy and heterogeneity across time and context.	Serum metabolite levels (CMS)	6,263 Finnish ancestry men	NA	8q24.13	TRIB1	TRIB1 - LINC00861	ENSG00000173334	ENSG00000245164		31049	390269	rs2980876-?	rs2980876	0	2980876	intron_variant	1	NR	2e-11	10.699	(Remnant_C)	0.0704417	NR unit increase	Illumina [609262]	N
32	rs2954033	8	126481694	rs2980876	2019-12-10	31636271	Gallois A	2019-10-21	Nat Commun	www.ncbi.nlm.nih.gov/pubmed/31636271	A comprehensive study of metabolite genetics reveals strong pleiotropy and heterogeneity across time and context.	Serum metabolite levels (CMS)	6,263 Finnish ancestry men	NA	8q24.13	TRIB1	TRIB1 - LINC00861	ENSG00000173334	ENSG00000245164		31049	390269	rs2980876-?	rs2980876	0	2980876	intron_variant	1	NR	2e-09	8.69897	(Serum_TG)	0.0639111	NR unit increase	Illumina [609262]	N
32	rs2954033	8	126481694	rs2980876	2019-12-10	31636271	Gallois A	2019-10-21	Nat Commun	www.ncbi.nlm.nih.gov/pubmed/31636271	A comprehensive study of metabolite genetics reveals strong pleiotropy and heterogeneity across time and context.	Serum metabolite levels (CMS)	6,263 Finnish ancestry men	NA	8q24.13	TRIB1	TRIB1 - LINC00861	ENSG00000173334	ENSG00000245164		31049	390269	rs2980876-?	rs2980876	0	2980876	intron_variant	1	NR	1e-10	10	(L_VLDL_L)	0.0873128	NR unit increase	Illumina [609262]	N
32	rs2954033	8	126481694	rs2980876	2019-12-10	31636271	Gallois A	2019-10-21	Nat Commun	www.ncbi.nlm.nih.gov/pubmed/31636271	A comprehensive study of metabolite genetics reveals strong pleiotropy and heterogeneity across time and context.	Serum metabolite levels	6,263 Finnish ancestry men	NA	8q24.13	TRIB1	TRIB1 - LINC00861	ENSG00000173334	ENSG00000245164		31049	390269	rs2980876-?	rs2980876	0	2980876	intron_variant	1	NR	9e-10	9.04576	(Serum_TG)	0.0767943	NR unit increase	Illumina [609262]	N
32	rs2954033	8	126481694	rs2980876	2019-12-10	31636271	Gallois A	2019-10-21	Nat Commun	www.ncbi.nlm.nih.gov/pubmed/31636271	A comprehensive study of metabolite genetics reveals strong pleiotropy and heterogeneity across time and context.	Serum metabolite levels	6,263 Finnish ancestry men	NA	8q24.13	TRIB1	TRIB1 - LINC00861	ENSG00000173334	ENSG00000245164		31049	390269	rs2980876-?	rs2980876	0	2980876	intron_variant	1	NR	1e-09	9	(L_VLDL_L)	0.0890024	NR unit increase	Illumina [609262]	N
32	rs2954033	8	126481694	rs2980876	2019-12-10	31636271	Gallois A	2019-10-21	Nat Commun	www.ncbi.nlm.nih.gov/pubmed/31636271	A comprehensive study of metabolite genetics reveals strong pleiotropy and heterogeneity across time and context.	Serum metabolite levels	6,263 Finnish ancestry men	NA	8q24.13	TRIB1	TRIB1 - LINC00861	ENSG00000173334	ENSG00000245164		31049	390269	rs2980876-?	rs2980876	0	2980876	intron_variant	1	NR	2e-09	8.69897	(VLDL_C)	0.0884362	NR unit increase	Illumina [609262]	N
32	rs2954033	8	126481694	rs2980876	2019-12-10	31636271	Gallois A	2019-10-21	Nat Commun	www.ncbi.nlm.nih.gov/pubmed/31636271	A comprehensive study of metabolite genetics reveals strong pleiotropy and heterogeneity across time and context.	Serum metabolite levels	6,263 Finnish ancestry men	NA	8q24.13	TRIB1	TRIB1 - LINC00861	ENSG00000173334	ENSG00000245164		31049	390269	rs2980876-?	rs2980876	0	2980876	intron_variant	1	NR	1e-06	6	(Remnant_C)	0.0720403	NR unit increase	Illumina [609262]	N
32	rs2954033	8	126481694	rs2980876	2019-12-10	31636271	Gallois A	2019-10-21	Nat Commun	www.ncbi.nlm.nih.gov/pubmed/31636271	A comprehensive study of metabolite genetics reveals strong pleiotropy and heterogeneity across time and context.	Serum metabolite levels	6,263 Finnish ancestry men	NA	8q24.13	TRIB1	TRIB1 - LINC00861	ENSG00000173334	ENSG00000245164		31049	390269	rs2980876-?	rs2980876	0	2980876	intron_variant	1	NR	1e-08	8	(XL_VLDL_L)	0.0845268	NR unit increase	Illumina [609262]	N
32	rs2954033	8	126481694	rs2980876	2022-11-17	34887591	Graham SE	2021-12-09	Nature	www.ncbi.nlm.nih.gov/pubmed/34887591	The power of genetic diversity in genome-wide association studies of lipids.	High density lipoprotein cholesterol levels	48,057 Hispanic individuals	NA	8q24.13		TRIB1 - LINC00861	ENSG00000173334	ENSG00000245164		31049	390269	rs2980876-T	rs2980876	0	2980876	intron_variant	1	0.725157	9e-11	10.0458		0.0495296	[0.035-0.064] unit increase	NR [52000000] (imputed)	N
32	rs2954027	8	126481747	rs2980875	2019-02-14	29507422	Hoffmann TJ	2018-03-05	Nat Genet	www.ncbi.nlm.nih.gov/pubmed/29507422	A large electronic-health-record-based genome-wide study of serum lipids.	Low density lipoprotein cholesterol levels	76,627 European ancestry individuals, 7,795 Hispanic individuals, 6,855 East Asian ancestry individuals, 2,958 African American individuals, 439 South Asian ancestry individuals	NA	8q24.13	NR	TRIB1 - NA	ENSG00000173334			31102	NA	rs2980875-A	rs2980875	0	2980875	intron_variant	1	0.54	2e-36	35.699	(EA)	0.059	unit increase	Affymetrix [at least 7091467] (imputed)	N
32	rs2954027	8	126481747	rs2980875	2019-02-14	29507422	Hoffmann TJ	2018-03-05	Nat Genet	www.ncbi.nlm.nih.gov/pubmed/29507422	A large electronic-health-record-based genome-wide study of serum lipids.	Low density lipoprotein cholesterol levels	76,627 European ancestry individuals, 7,795 Hispanic individuals, 6,855 East Asian ancestry individuals, 2,958 African American individuals, 439 South Asian ancestry individuals	NA	8q24.13	NR	TRIB1 - NA	ENSG00000173334			31102	NA	rs2980875-A	rs2980875	0	2980875	intron_variant	1	0.486	8e-06	5.09691	(East Asian)	0.072	unit increase	Affymetrix [at least 7091467] (imputed)	N
32	rs2954027	8	126481747	rs2980875	2019-02-14	29507422	Hoffmann TJ	2018-03-05	Nat Genet	www.ncbi.nlm.nih.gov/pubmed/29507422	A large electronic-health-record-based genome-wide study of serum lipids.	Low density lipoprotein cholesterol levels	76,627 European ancestry individuals, 7,795 Hispanic individuals, 6,855 East Asian ancestry individuals, 2,958 African American individuals, 439 South Asian ancestry individuals	NA	8q24.13	NR	TRIB1 - NA	ENSG00000173334			31102	NA	rs2980875-A	rs2980875	0	2980875	intron_variant	1	NR	1e-42	42		0.058	unit increase	Affymetrix [at least 7091467] (imputed)	N
32	rs2954027	8	126481747	rs2980875	2019-02-14	29507422	Hoffmann TJ	2018-03-05	Nat Genet	www.ncbi.nlm.nih.gov/pubmed/29507422	A large electronic-health-record-based genome-wide study of serum lipids.	High density lipoprotein cholesterol levels	76,627 European ancestry individuals, 7,795 Hispanic individuals, 6,855 East Asian ancestry individuals, 2,958 African American individuals, 439 South Asian ancestry individuals	NA	8q24.13	NR	TRIB1 - NA	ENSG00000173334			31102	NA	rs2980875-A	rs2980875	0	2980875	intron_variant	1	0.54	2e-23	22.699	(EA)	0.037	unit decrease	Affymetrix [at least 7091467] (imputed)	N
32	rs2954027	8	126481747	rs2980875	2019-02-14	29507422	Hoffmann TJ	2018-03-05	Nat Genet	www.ncbi.nlm.nih.gov/pubmed/29507422	A large electronic-health-record-based genome-wide study of serum lipids.	High density lipoprotein cholesterol levels	76,627 European ancestry individuals, 7,795 Hispanic individuals, 6,855 East Asian ancestry individuals, 2,958 African American individuals, 439 South Asian ancestry individuals	NA	8q24.13	NR	TRIB1 - NA	ENSG00000173334			31102	NA	rs2980875-A	rs2980875	0	2980875	intron_variant	1	NR	2e-24	23.699		0.035	unit decrease	Affymetrix [at least 7091467] (imputed)	N
32	rs2954027	8	126481747	rs2980875	2019-02-14	29507422	Hoffmann TJ	2018-03-05	Nat Genet	www.ncbi.nlm.nih.gov/pubmed/29507422	A large electronic-health-record-based genome-wide study of serum lipids.	Triglycerides	76,627 European ancestry individuals, 7,795 Hispanic individuals, 6,855 East Asian ancestry individuals, 2,958 African American individuals, 439 South Asian ancestry individuals	NA	8q24.13	NR	TRIB1 - NA	ENSG00000173334			31102	NA	rs2980875-A	rs2980875	0	2980875	intron_variant	1	0.54	5e-95	94.301	(EA)	0.085	unit increase	Affymetrix [at least 7091467] (imputed)	N
32	rs2954027	8	126481747	rs2980875	2019-02-14	29507422	Hoffmann TJ	2018-03-05	Nat Genet	www.ncbi.nlm.nih.gov/pubmed/29507422	A large electronic-health-record-based genome-wide study of serum lipids.	Triglycerides	76,627 European ancestry individuals, 7,795 Hispanic individuals, 6,855 East Asian ancestry individuals, 2,958 African American individuals, 439 South Asian ancestry individuals	NA	8q24.13	NR	TRIB1 - NA	ENSG00000173334			31102	NA	rs2980875-A	rs2980875	0	2980875	intron_variant	1	0.597	8e-12	11.0969	(Hispanic)	0.096	unit increase	Affymetrix [at least 7091467] (imputed)	N
32	rs2954027	8	126481747	rs2980875	2019-02-14	29507422	Hoffmann TJ	2018-03-05	Nat Genet	www.ncbi.nlm.nih.gov/pubmed/29507422	A large electronic-health-record-based genome-wide study of serum lipids.	Triglycerides	76,627 European ancestry individuals, 7,795 Hispanic individuals, 6,855 East Asian ancestry individuals, 2,958 African American individuals, 439 South Asian ancestry individuals	NA	8q24.13	NR	TRIB1 - NA	ENSG00000173334			31102	NA	rs2980875-A	rs2980875	0	2980875	intron_variant	1	0.486	9e-06	5.04576	(East Asian)	0.065	unit increase	Affymetrix [at least 7091467] (imputed)	N
32	rs2954027	8	126481747	rs2980875	2019-02-14	29507422	Hoffmann TJ	2018-03-05	Nat Genet	www.ncbi.nlm.nih.gov/pubmed/29507422	A large electronic-health-record-based genome-wide study of serum lipids.	Triglycerides	76,627 European ancestry individuals, 7,795 Hispanic individuals, 6,855 East Asian ancestry individuals, 2,958 African American individuals, 439 South Asian ancestry individuals	NA	8q24.13	NR	TRIB1 - NA	ENSG00000173334			31102	NA	rs2980875-A	rs2980875	0	2980875	intron_variant	1	NR	9e-105	104.046		0.081	unit increase	Affymetrix [at least 7091467] (imputed)	N
32	rs2954027	8	126481747	rs2980875	2019-02-14	29507422	Hoffmann TJ	2018-03-05	Nat Genet	www.ncbi.nlm.nih.gov/pubmed/29507422	A large electronic-health-record-based genome-wide study of serum lipids.	Total cholesterol levels	76,627 European ancestry individuals, 7,795 Hispanic individuals, 6,855 East Asian ancestry individuals, 2,958 African American individuals, 439 South Asian ancestry individuals	NA	8q24.13	NR	TRIB1 - NA	ENSG00000173334			31102	NA	rs2980875-A	rs2980875	0	2980875	intron_variant	1	0.54	5e-54	53.301	(EA)	0.071	unit increase	Affymetrix [at least 7091467] (imputed)	N
32	rs2954027	8	126481747	rs2980875	2019-02-14	29507422	Hoffmann TJ	2018-03-05	Nat Genet	www.ncbi.nlm.nih.gov/pubmed/29507422	A large electronic-health-record-based genome-wide study of serum lipids.	Total cholesterol levels	76,627 European ancestry individuals, 7,795 Hispanic individuals, 6,855 East Asian ancestry individuals, 2,958 African American individuals, 439 South Asian ancestry individuals	NA	8q24.13	NR	TRIB1 - NA	ENSG00000173334			31102	NA	rs2980875-A	rs2980875	0	2980875	intron_variant	1	0.597	1e-06	6	(Hispanic)	0.075	unit increase	Affymetrix [at least 7091467] (imputed)	N
32	rs2954027	8	126481747	rs2980875	2019-02-14	29507422	Hoffmann TJ	2018-03-05	Nat Genet	www.ncbi.nlm.nih.gov/pubmed/29507422	A large electronic-health-record-based genome-wide study of serum lipids.	Total cholesterol levels	76,627 European ancestry individuals, 7,795 Hispanic individuals, 6,855 East Asian ancestry individuals, 2,958 African American individuals, 439 South Asian ancestry individuals	NA	8q24.13	NR	TRIB1 - NA	ENSG00000173334			31102	NA	rs2980875-A	rs2980875	0	2980875	intron_variant	1	0.486	9e-06	5.04576	(East Asian)	0.071	unit increase	Affymetrix [at least 7091467] (imputed)	N
32	rs2954027	8	126481747	rs2980875	2019-02-14	29507422	Hoffmann TJ	2018-03-05	Nat Genet	www.ncbi.nlm.nih.gov/pubmed/29507422	A large electronic-health-record-based genome-wide study of serum lipids.	Total cholesterol levels	76,627 European ancestry individuals, 7,795 Hispanic individuals, 6,855 East Asian ancestry individuals, 2,958 African American individuals, 439 South Asian ancestry individuals	NA	8q24.13	NR	TRIB1 - NA	ENSG00000173334			31102	NA	rs2980875-A	rs2980875	0	2980875	intron_variant	1	NR	4e-63	62.3979		0.07	unit increase	Affymetrix [at least 7091467] (imputed)	N
32	rs2954027	8	126481747	rs2980875	2019-07-02	31217584	Wojcik GL	2019-06-19	Nature	www.ncbi.nlm.nih.gov/pubmed/31217584	Genetic analyses of diverse populations improves discovery for complex traits.	Triglyceride levels	9,980 African American individuals, 17,856 Hispanic/Latino individuals, 2,381 Asian ancestry individuals, 1,915 Native Hawaiian ancestry individuals, 604 Native American ancestry individuals, 360 individuals	NA	8q24.13	NR	TRIB1 - NA	ENSG00000173334			31102	NA	rs2980875-?	rs2980875	0	2980875	intron_variant	1	NR	1e-11	11		0.0276468	[0.02-0.036] unit decrease	Illumina [31978265] (imputed)	N
32	rs2954027	8	126481747	rs2980875	2019-07-02	31217584	Wojcik GL	2019-06-19	Nature	www.ncbi.nlm.nih.gov/pubmed/31217584	Genetic analyses of diverse populations improves discovery for complex traits.	Total cholesterol levels	10,137 African American individuals, 17,802 Hispanic/Latino individuals, 2,387 Asian ancestry individuals, 1,915 Native Hawaiian ancestry individuals, 604 Native American ancestry individuals, 340 individuals	NA	8q24.13	NR	TRIB1 - NA	ENSG00000173334			31102	NA	rs2980875-?	rs2980875	0	2980875	intron_variant	1	NR	4e-07	6.39794		1.79338	[1.1-2.48] unit decrease	Illumina [32003504] (imputed)	N
32	rs2954027	8	126482077	rs2954021	2019-02-14	29507422	Hoffmann TJ	2018-03-05	Nat Genet	www.ncbi.nlm.nih.gov/pubmed/29507422	A large electronic-health-record-based genome-wide study of serum lipids.	Low density lipoprotein cholesterol levels	76,627 European ancestry individuals, 7,795 Hispanic individuals, 6,855 East Asian ancestry individuals, 2,958 African American individuals, 439 South Asian ancestry individuals	NA	8q24.13	NR	TRIB1 - LINC00861	ENSG00000173334	ENSG00000245164		31432	389886	rs2954021-A	rs2954021	0	2954021	intron_variant	1	0.499	1e-39	39	(EA)	0.062	unit increase	Affymetrix [at least 7091467] (imputed)	N
32	rs2954027	8	126482077	rs2954021	2019-02-14	29507422	Hoffmann TJ	2018-03-05	Nat Genet	www.ncbi.nlm.nih.gov/pubmed/29507422	A large electronic-health-record-based genome-wide study of serum lipids.	Low density lipoprotein cholesterol levels	76,627 European ancestry individuals, 7,795 Hispanic individuals, 6,855 East Asian ancestry individuals, 2,958 African American individuals, 439 South Asian ancestry individuals	NA	8q24.13	NR	TRIB1 - LINC00861	ENSG00000173334	ENSG00000245164		31432	389886	rs2954021-A	rs2954021	0	2954021	intron_variant	1	0.467	3e-06	5.52288	(East Asian)	0.076	unit increase	Affymetrix [at least 7091467] (imputed)	N
32	rs2954027	8	126482077	rs2954021	2019-02-14	29507422	Hoffmann TJ	2018-03-05	Nat Genet	www.ncbi.nlm.nih.gov/pubmed/29507422	A large electronic-health-record-based genome-wide study of serum lipids.	Low density lipoprotein cholesterol levels	76,627 European ancestry individuals, 7,795 Hispanic individuals, 6,855 East Asian ancestry individuals, 2,958 African American individuals, 439 South Asian ancestry individuals	NA	8q24.13	NR	TRIB1 - LINC00861	ENSG00000173334	ENSG00000245164		31432	389886	rs2954021-A	rs2954021	0	2954021	intron_variant	1	NR	2e-46	45.699		0.061	unit increase	Affymetrix [at least 7091467] (imputed)	N
32	rs2954027	8	126482077	rs2954021	2019-10-01	31511532	Teumer A	2019-09-11	Nat Commun	www.ncbi.nlm.nih.gov/pubmed/31511532	Genome-wide association meta-analyses and fine-mapping elucidate pathways influencing albuminuria.	Urinary albumin-to-creatinine ratio	547,361 European ancestry individuals	NA	8q24.13	TRIB1	TRIB1 - LINC00861	ENSG00000173334	ENSG00000245164		31432	389886	rs2954021-A	rs2954021	0	2954021	intron_variant	1	0.4915	7e-14	13.1549		0.0148457	[0.011-0.019] unit increase	Affymetrix, Illumina [8603712] (imputed)	N
32	rs2954027	8	126482077	rs2954021	2017-06-26	28334899	Spracklen CN	2017-02-21	Hum Mol Genet	www.ncbi.nlm.nih.gov/pubmed/28334899	Association analyses of East Asian individuals and trans-ancestry analyses with European individuals reveal new loci associated with cholesterol and triglyceride levels.	Triglyceride levels	18,421 East Asian ancestry individuals	38,060 East Asian ancestry individuals	8q24.13	TRIB1	TRIB1 - LINC00861	ENSG00000173334	ENSG00000245164		31432	389886	rs2954021-A	rs2954021	0	2954021	intron_variant	1	0.43	1e-08	8	(BMI unadjusted)	0.06	[0.04-0.08] unit increase	Affymetrix, Illumina [~ 2400000] (imputed)	N
32	rs2954027	8	126482077	rs2954021	2017-08-30	27863252	Astle WJ	2016-11-17	Cell	www.ncbi.nlm.nih.gov/pubmed/27863252	The Allelic Landscape of Human Blood Cell Trait Variation and Links to Common Complex Disease.	Lymphocyte percentage of white cells	171,748 European ancestry individuals	NA	8q24.13	RP11-136O12.2	TRIB1 - LINC00861	ENSG00000173334	ENSG00000245164		31432	389886	rs2954021-G	rs2954021	0	2954021	intron_variant	1	0.5053	9e-15	14.0458		0.027565	[0.021-0.035] unit decrease	Affymetrix [~ 2500000] (imputed)	N
32	rs2954027	8	126482077	rs2954021	2019-02-14	29507422	Hoffmann TJ	2018-03-05	Nat Genet	www.ncbi.nlm.nih.gov/pubmed/29507422	A large electronic-health-record-based genome-wide study of serum lipids.	High density lipoprotein cholesterol levels	76,627 European ancestry individuals, 7,795 Hispanic individuals, 6,855 East Asian ancestry individuals, 2,958 African American individuals, 439 South Asian ancestry individuals	NA	8q24.13	NR	TRIB1 - LINC00861	ENSG00000173334	ENSG00000245164		31432	389886	rs2954021-A	rs2954021	0	2954021	intron_variant	1	0.499	5e-24	23.301	(EA)	0.038	unit decrease	Affymetrix [at least 7091467] (imputed)	N
32	rs2954027	8	126482077	rs2954021	2019-02-14	29507422	Hoffmann TJ	2018-03-05	Nat Genet	www.ncbi.nlm.nih.gov/pubmed/29507422	A large electronic-health-record-based genome-wide study of serum lipids.	High density lipoprotein cholesterol levels	76,627 European ancestry individuals, 7,795 Hispanic individuals, 6,855 East Asian ancestry individuals, 2,958 African American individuals, 439 South Asian ancestry individuals	NA	8q24.13	NR	TRIB1 - LINC00861	ENSG00000173334	ENSG00000245164		31432	389886	rs2954021-A	rs2954021	0	2954021	intron_variant	1	NR	4e-25	24.3979		0.035	unit decrease	Affymetrix [at least 7091467] (imputed)	N
32	rs2954027	8	126482077	rs2954021	2017-08-30	27863252	Astle WJ	2016-11-17	Cell	www.ncbi.nlm.nih.gov/pubmed/27863252	The Allelic Landscape of Human Blood Cell Trait Variation and Links to Common Complex Disease.	Neutrophil percentage of white cells	171,542 European ancestry individuals	NA	8q24.13	RP11-136O12.2	TRIB1 - LINC00861	ENSG00000173334	ENSG00000245164		31432	389886	rs2954021-G	rs2954021	0	2954021	intron_variant	1	0.5053	2e-12	11.699		0.0251377	[0.018-0.032] unit increase	Affymetrix [~ 2500000] (imputed)	N
32	rs2954027	8	126482077	rs2954021	2019-07-05	30698716	de Vries PS	2019-01-29	Am J Epidemiol	www.ncbi.nlm.nih.gov/pubmed/30698716	Multi-Ancestry Genome-Wide Association Study of Lipid Levels Incorporating Gene-Alcohol Interactions.	HDL cholesterol levels x alcohol consumption (drinkers vs non-drinkers) interaction (2df)	56,505 European ancestry current drinkers, 9,870 African American current drinkers, 2,491 Asian ancestry current drinkers, 2,528 Hispanic current drinkers, 33,388 European ancestry non-drinkers, 11,119 African American non-drinkers, 9,959 Asian ancestry non-drinkers, 1,466 Hispanic non-drinkers	107,548 European ancestry current drinkers, 2,028 African American or Afro-Caribbean current drinkers, 41,240 Asian ancestry current drinkers, 6,622 Hispanic individuals, 1,984 Brazilian ancestry individuals, 29,438 European ancestry non-drinkers, 2,447 African American or Afro-Caribbean non-drinkers, 67,191 Asian ancestry non-drinkers, 7,092 Hispanic non-drinkers, 1,668 Brazilian ancestry non-drinkers	8q24.13	TRIB1, LINC00861	TRIB1 - LINC00861	ENSG00000173334	ENSG00000245164		31432	389886	rs2954021-G	rs2954021	0	2954021	intron_variant	1	NR	5e-39	38.301		NA		Affymetrix, Illumina [NR] (imputed)	N
32	rs2954027	8	126482077	rs2954021	2019-07-05	30698716	de Vries PS	2019-01-29	Am J Epidemiol	www.ncbi.nlm.nih.gov/pubmed/30698716	Multi-Ancestry Genome-Wide Association Study of Lipid Levels Incorporating Gene-Alcohol Interactions.	Triglyceride levels x alcohol consumption (drinkers vs non-drinkers) interaction (2df)	56,505 European ancestry current drinkers, 9,870 African American current drinkers, 2,491 Asian ancestry current drinkers, 2,528 Hispanic current drinkers, 33,388 European ancestry non-drinkers, 11,119 African American non-drinkers, 9,959 Asian ancestry non-drinkers, 1,466 Hispanic non-drinkers	107,548 European ancestry current drinkers, 2,028 African American or Afro-Caribbean current drinkers, 41,240 Asian ancestry current drinkers, 6,622 Hispanic individuals, 1,984 Brazilian ancestry individuals, 29,438 European ancestry non-drinkers, 2,447 African American or Afro-Caribbean non-drinkers, 67,191 Asian ancestry non-drinkers, 7,092 Hispanic non-drinkers, 1,668 Brazilian ancestry non-drinkers	8q24.13	TRIB1, LINC00861	TRIB1 - LINC00861	ENSG00000173334	ENSG00000245164		31432	389886	rs2954021-G	rs2954021	0	2954021	intron_variant	1	NR	2e-135	134.699	(EA)	NA		Affymetrix, Illumina [NR] (imputed)	N
32	rs2954027	8	126482077	rs2954021	2019-07-05	30698716	de Vries PS	2019-01-29	Am J Epidemiol	www.ncbi.nlm.nih.gov/pubmed/30698716	Multi-Ancestry Genome-Wide Association Study of Lipid Levels Incorporating Gene-Alcohol Interactions.	LDL cholesterol levels x alcohol consumption (drinkers vs non-drinkers) interaction (2df)	56,505 European ancestry current drinkers, 9,870 African American current drinkers, 2,491 Asian ancestry current drinkers, 2,528 Hispanic current drinkers, 33,388 European ancestry non-drinkers, 11,119 African American non-drinkers, 9,959 Asian ancestry non-drinkers, 1,466 Hispanic non-drinkers	107,548 European ancestry current drinkers, 2,028 African American or Afro-Caribbean current drinkers, 41,240 Asian ancestry current drinkers, 6,622 Hispanic individuals, 1,984 Brazilian ancestry individuals, 29,438 European ancestry non-drinkers, 2,447 African American or Afro-Caribbean non-drinkers, 67,191 Asian ancestry non-drinkers, 7,092 Hispanic non-drinkers, 1,668 Brazilian ancestry non-drinkers	8q24.13	TRIB1, LINC00861	TRIB1 - LINC00861	ENSG00000173334	ENSG00000245164		31432	389886	rs2954021-G	rs2954021	0	2954021	intron_variant	1	NR	1e-85	85	(EA)	NA		Affymetrix, Illumina [NR] (imputed)	N
32	rs2954027	8	126482077	rs2954021	2019-07-05	30698716	de Vries PS	2019-01-29	Am J Epidemiol	www.ncbi.nlm.nih.gov/pubmed/30698716	Multi-Ancestry Genome-Wide Association Study of Lipid Levels Incorporating Gene-Alcohol Interactions.	Triglyceride levels x alcohol consumption (drinkers vs non-drinkers) interaction (2df)	56,505 European ancestry current drinkers, 9,870 African American current drinkers, 2,491 Asian ancestry current drinkers, 2,528 Hispanic current drinkers, 33,388 European ancestry non-drinkers, 11,119 African American non-drinkers, 9,959 Asian ancestry non-drinkers, 1,466 Hispanic non-drinkers	107,548 European ancestry current drinkers, 2,028 African American or Afro-Caribbean current drinkers, 41,240 Asian ancestry current drinkers, 6,622 Hispanic individuals, 1,984 Brazilian ancestry individuals, 29,438 European ancestry non-drinkers, 2,447 African American or Afro-Caribbean non-drinkers, 67,191 Asian ancestry non-drinkers, 7,092 Hispanic non-drinkers, 1,668 Brazilian ancestry non-drinkers	8q24.13	TRIB1, LINC00861	TRIB1 - LINC00861	ENSG00000173334	ENSG00000245164		31432	389886	rs2954021-G	rs2954021	0	2954021	intron_variant	1	NR	5e-47	46.301	(Asian)	NA		Affymetrix, Illumina [NR] (imputed)	N
32	rs2954027	8	126482077	rs2954021	2019-07-05	30698716	de Vries PS	2019-01-29	Am J Epidemiol	www.ncbi.nlm.nih.gov/pubmed/30698716	Multi-Ancestry Genome-Wide Association Study of Lipid Levels Incorporating Gene-Alcohol Interactions.	Triglyceride levels x alcohol consumption (drinkers vs non-drinkers) interaction (2df)	56,505 European ancestry current drinkers, 9,870 African American current drinkers, 2,491 Asian ancestry current drinkers, 2,528 Hispanic current drinkers, 33,388 European ancestry non-drinkers, 11,119 African American non-drinkers, 9,959 Asian ancestry non-drinkers, 1,466 Hispanic non-drinkers	107,548 European ancestry current drinkers, 2,028 African American or Afro-Caribbean current drinkers, 41,240 Asian ancestry current drinkers, 6,622 Hispanic individuals, 1,984 Brazilian ancestry individuals, 29,438 European ancestry non-drinkers, 2,447 African American or Afro-Caribbean non-drinkers, 67,191 Asian ancestry non-drinkers, 7,092 Hispanic non-drinkers, 1,668 Brazilian ancestry non-drinkers	8q24.13	TRIB1, LINC00861	TRIB1 - LINC00861	ENSG00000173334	ENSG00000245164		31432	389886	rs2954021-G	rs2954021	0	2954021	intron_variant	1	NR	1e-12	12	(Hispanic)	NA		Affymetrix, Illumina [NR] (imputed)	N
32	rs2954027	8	126482077	rs2954021	2019-07-05	30698716	de Vries PS	2019-01-29	Am J Epidemiol	www.ncbi.nlm.nih.gov/pubmed/30698716	Multi-Ancestry Genome-Wide Association Study of Lipid Levels Incorporating Gene-Alcohol Interactions.	Triglyceride levels x alcohol consumption (drinkers vs non-drinkers) interaction (2df)	56,505 European ancestry current drinkers, 9,870 African American current drinkers, 2,491 Asian ancestry current drinkers, 2,528 Hispanic current drinkers, 33,388 European ancestry non-drinkers, 11,119 African American non-drinkers, 9,959 Asian ancestry non-drinkers, 1,466 Hispanic non-drinkers	107,548 European ancestry current drinkers, 2,028 African American or Afro-Caribbean current drinkers, 41,240 Asian ancestry current drinkers, 6,622 Hispanic individuals, 1,984 Brazilian ancestry individuals, 29,438 European ancestry non-drinkers, 2,447 African American or Afro-Caribbean non-drinkers, 67,191 Asian ancestry non-drinkers, 7,092 Hispanic non-drinkers, 1,668 Brazilian ancestry non-drinkers	8q24.13	TRIB1, LINC00861	TRIB1 - LINC00861	ENSG00000173334	ENSG00000245164		31432	389886	rs2954021-G	rs2954021	0	2954021	intron_variant	1	NR	9e-179	178.046		NA		Affymetrix, Illumina [NR] (imputed)	N
32	rs2954027	8	126482077	rs2954021	2019-07-05	30698716	de Vries PS	2019-01-29	Am J Epidemiol	www.ncbi.nlm.nih.gov/pubmed/30698716	Multi-Ancestry Genome-Wide Association Study of Lipid Levels Incorporating Gene-Alcohol Interactions.	LDL cholesterol levels x alcohol consumption (drinkers vs non-drinkers) interaction (2df)	56,505 European ancestry current drinkers, 9,870 African American current drinkers, 2,491 Asian ancestry current drinkers, 2,528 Hispanic current drinkers, 33,388 European ancestry non-drinkers, 11,119 African American non-drinkers, 9,959 Asian ancestry non-drinkers, 1,466 Hispanic non-drinkers	107,548 European ancestry current drinkers, 2,028 African American or Afro-Caribbean current drinkers, 41,240 Asian ancestry current drinkers, 6,622 Hispanic individuals, 1,984 Brazilian ancestry individuals, 29,438 European ancestry non-drinkers, 2,447 African American or Afro-Caribbean non-drinkers, 67,191 Asian ancestry non-drinkers, 7,092 Hispanic non-drinkers, 1,668 Brazilian ancestry non-drinkers	8q24.13	TRIB1, LINC00861	TRIB1 - LINC00861	ENSG00000173334	ENSG00000245164		31432	389886	rs2954021-G	rs2954021	0	2954021	intron_variant	1	NR	5e-07	6.30103	(Hispanic)	NA		Affymetrix, Illumina [NR] (imputed)	N
32	rs2954027	8	126482077	rs2954021	2019-07-05	30698716	de Vries PS	2019-01-29	Am J Epidemiol	www.ncbi.nlm.nih.gov/pubmed/30698716	Multi-Ancestry Genome-Wide Association Study of Lipid Levels Incorporating Gene-Alcohol Interactions.	LDL cholesterol levels x alcohol consumption (drinkers vs non-drinkers) interaction (2df)	56,505 European ancestry current drinkers, 9,870 African American current drinkers, 2,491 Asian ancestry current drinkers, 2,528 Hispanic current drinkers, 33,388 European ancestry non-drinkers, 11,119 African American non-drinkers, 9,959 Asian ancestry non-drinkers, 1,466 Hispanic non-drinkers	107,548 European ancestry current drinkers, 2,028 African American or Afro-Caribbean current drinkers, 41,240 Asian ancestry current drinkers, 6,622 Hispanic individuals, 1,984 Brazilian ancestry individuals, 29,438 European ancestry non-drinkers, 2,447 African American or Afro-Caribbean non-drinkers, 67,191 Asian ancestry non-drinkers, 7,092 Hispanic non-drinkers, 1,668 Brazilian ancestry non-drinkers	8q24.13	TRIB1, LINC00861	TRIB1 - LINC00861	ENSG00000173334	ENSG00000245164		31432	389886	rs2954021-G	rs2954021	0	2954021	intron_variant	1	NR	1e-98	98		NA		Affymetrix, Illumina [NR] (imputed)	N
32	rs2954027	8	126482077	rs2954021	2019-07-05	30698716	de Vries PS	2019-01-29	Am J Epidemiol	www.ncbi.nlm.nih.gov/pubmed/30698716	Multi-Ancestry Genome-Wide Association Study of Lipid Levels Incorporating Gene-Alcohol Interactions.	LDL cholesterol levels x alcohol consumption (drinkers vs non-drinkers) interaction (2df)	56,505 European ancestry current drinkers, 9,870 African American current drinkers, 2,491 Asian ancestry current drinkers, 2,528 Hispanic current drinkers, 33,388 European ancestry non-drinkers, 11,119 African American non-drinkers, 9,959 Asian ancestry non-drinkers, 1,466 Hispanic non-drinkers	107,548 European ancestry current drinkers, 2,028 African American or Afro-Caribbean current drinkers, 41,240 Asian ancestry current drinkers, 6,622 Hispanic individuals, 1,984 Brazilian ancestry individuals, 29,438 European ancestry non-drinkers, 2,447 African American or Afro-Caribbean non-drinkers, 67,191 Asian ancestry non-drinkers, 7,092 Hispanic non-drinkers, 1,668 Brazilian ancestry non-drinkers	8q24.13	TRIB1, LINC00861	TRIB1 - LINC00861	ENSG00000173334	ENSG00000245164		31432	389886	rs2954021-G	rs2954021	0	2954021	intron_variant	1	NR	5e-15	14.301	(Asian)	NA		Affymetrix, Illumina [NR] (imputed)	N
32	rs2954027	8	126482077	rs2954021	2019-07-05	30698716	de Vries PS	2019-01-29	Am J Epidemiol	www.ncbi.nlm.nih.gov/pubmed/30698716	Multi-Ancestry Genome-Wide Association Study of Lipid Levels Incorporating Gene-Alcohol Interactions.	Triglyceride levels in current drinkers	56,505 European ancestry individuals, 9,870 African American individuals, 2,491 Asian ancestry individuals, 2,528 Hispanic individuals	107,548 European ancestry individuals, 2,028 African American or Afro-Caribbean individuals, 41,240 Asian ancestry individuals, 6,622 Hispanic individuals, 1,984 Brazilian ancestry individuals	8q24.13	TRIB1, LINC00861	TRIB1 - LINC00861	ENSG00000173334	ENSG00000245164		31432	389886	rs2954021-G	rs2954021	0	2954021	intron_variant	1	NR	1e-64	64	(EA)	0.043	NR unit increase	Affymetrix, Illumina [NR] (imputed)	N
32	rs2954027	8	126482077	rs2954021	2019-07-05	30698716	de Vries PS	2019-01-29	Am J Epidemiol	www.ncbi.nlm.nih.gov/pubmed/30698716	Multi-Ancestry Genome-Wide Association Study of Lipid Levels Incorporating Gene-Alcohol Interactions.	Triglyceride levels in current drinkers	56,505 European ancestry individuals, 9,870 African American individuals, 2,491 Asian ancestry individuals, 2,528 Hispanic individuals	107,548 European ancestry individuals, 2,028 African American or Afro-Caribbean individuals, 41,240 Asian ancestry individuals, 6,622 Hispanic individuals, 1,984 Brazilian ancestry individuals	8q24.13	TRIB1, LINC00861	TRIB1 - LINC00861	ENSG00000173334	ENSG00000245164		31432	389886	rs2954021-G	rs2954021	0	2954021	intron_variant	1	NR	7e-32	31.1549	(Asian)	0.03	NR unit increase	Affymetrix, Illumina [NR] (imputed)	N
32	rs2954027	8	126482077	rs2954021	2019-07-05	30698716	de Vries PS	2019-01-29	Am J Epidemiol	www.ncbi.nlm.nih.gov/pubmed/30698716	Multi-Ancestry Genome-Wide Association Study of Lipid Levels Incorporating Gene-Alcohol Interactions.	Triglyceride levels in current drinkers	56,505 European ancestry individuals, 9,870 African American individuals, 2,491 Asian ancestry individuals, 2,528 Hispanic individuals	107,548 European ancestry individuals, 2,028 African American or Afro-Caribbean individuals, 41,240 Asian ancestry individuals, 6,622 Hispanic individuals, 1,984 Brazilian ancestry individuals	8q24.13	TRIB1, LINC00861	TRIB1 - LINC00861	ENSG00000173334	ENSG00000245164		31432	389886	rs2954021-G	rs2954021	0	2954021	intron_variant	1	NR	3e-09	8.52288	(Hispanic)	0.038	NR unit increase	Affymetrix, Illumina [NR] (imputed)	N
32	rs2954027	8	126482077	rs2954021	2019-07-05	30698716	de Vries PS	2019-01-29	Am J Epidemiol	www.ncbi.nlm.nih.gov/pubmed/30698716	Multi-Ancestry Genome-Wide Association Study of Lipid Levels Incorporating Gene-Alcohol Interactions.	HDL cholesterol levels x alcohol consumption (drinkers vs non-drinkers) interaction (2df)	56,505 European ancestry current drinkers, 9,870 African American current drinkers, 2,491 Asian ancestry current drinkers, 2,528 Hispanic current drinkers, 33,388 European ancestry non-drinkers, 11,119 African American non-drinkers, 9,959 Asian ancestry non-drinkers, 1,466 Hispanic non-drinkers	107,548 European ancestry current drinkers, 2,028 African American or Afro-Caribbean current drinkers, 41,240 Asian ancestry current drinkers, 6,622 Hispanic individuals, 1,984 Brazilian ancestry individuals, 29,438 European ancestry non-drinkers, 2,447 African American or Afro-Caribbean non-drinkers, 67,191 Asian ancestry non-drinkers, 7,092 Hispanic non-drinkers, 1,668 Brazilian ancestry non-drinkers	8q24.13	TRIB1, LINC00861	TRIB1 - LINC00861	ENSG00000173334	ENSG00000245164		31432	389886	rs2954021-G	rs2954021	0	2954021	intron_variant	1	NR	3e-45	44.5229	(EA)	NA		Affymetrix, Illumina [NR] (imputed)	N
32	rs2954027	8	126482077	rs2954021	2019-07-05	30698716	de Vries PS	2019-01-29	Am J Epidemiol	www.ncbi.nlm.nih.gov/pubmed/30698716	Multi-Ancestry Genome-Wide Association Study of Lipid Levels Incorporating Gene-Alcohol Interactions.	Triglyceride levels in current drinkers	56,505 European ancestry individuals, 9,870 African American individuals, 2,491 Asian ancestry individuals, 2,528 Hispanic individuals	107,548 European ancestry individuals, 2,028 African American or Afro-Caribbean individuals, 41,240 Asian ancestry individuals, 6,622 Hispanic individuals, 1,984 Brazilian ancestry individuals	8q24.13	TRIB1, LINC00861	TRIB1 - LINC00861	ENSG00000173334	ENSG00000245164		31432	389886	rs2954021-G	rs2954021	0	2954021	intron_variant	1	NR	6e-93	92.2218		0.034	NR unit increase	Affymetrix, Illumina [NR] (imputed)	N
32	rs2954027	8	126482077	rs2954021	2018-12-17	28957414	Pilling LC	2017-09-28	PLoS One	www.ncbi.nlm.nih.gov/pubmed/28957414	Red blood cell distribution width: Genetic evidence for aging pathways in 116,666 volunteers.	Red cell distribution width	116,666 British ancestry individuals	NA	8q24.13	NR	TRIB1 - LINC00861	ENSG00000173334	ENSG00000245164		31432	389886	rs2954021-G	rs2954021	0	2954021	intron_variant	1	NR	1e-27	27		0.0422174	[0.034-0.05] unit increase	Affymetrix [16832071] (imputed)	N
32	rs2954027	8	126482077	rs2954021	2019-07-05	30698716	de Vries PS	2019-01-29	Am J Epidemiol	www.ncbi.nlm.nih.gov/pubmed/30698716	Multi-Ancestry Genome-Wide Association Study of Lipid Levels Incorporating Gene-Alcohol Interactions.	LDL cholesterol levels x alcohol consumption (regular vs non-regular drinkers) interaction (2df)	44,831 European ancestry regular drinkers, 3,976 African American regular drinkers, 1,288 Asian ancestry regular drinkers, 827 Hispanic regular drinkers, 11,674 European ancestry non-regular drinkers, 5,894 African American non-regular drinkers, 1,203 Asian ancestry non-regular drinkers, 1,701 Hispanic non-regular drinkers	71,281 European ancestry regular drinkers, 711 African American or Afro-Caribbean regular drinkers, 35,088 Asian ancestry regular drinkers, 3,742 Hispanic regular drinkers, 36,267 European ancestry non-regular drinkers, 1,317 African American or Afro-Caribbean non-regular drinkers, 6,152 Asian ancestry non-regular drinkers, 2,880 Hispanic non-regular drinkers	8q24.13	TRIB1, LINC00861	TRIB1 - LINC00861	ENSG00000173334	ENSG00000245164		31432	389886	rs2954021-G	rs2954021	0	2954021	intron_variant	1	NR	1e-85	85		NA		Affymetrix, Illumina [NR] (imputed)	N
32	rs2954027	8	126482077	rs2954021	2019-07-05	30698716	de Vries PS	2019-01-29	Am J Epidemiol	www.ncbi.nlm.nih.gov/pubmed/30698716	Multi-Ancestry Genome-Wide Association Study of Lipid Levels Incorporating Gene-Alcohol Interactions.	LDL cholesterol levels	89,893 European ancestry individuals, 20,989 African American individuals, 12,450 Asian ancestry individuals, 3,994 HIspanic individuals	136,986 European ancestry individuals, 4,475 African American or Afro-Caribbean individuals, 108,431 Asian ancestry individuals, 13,714 Hispanic individuals, 3,652 Brazilian ancestry individuals	8q24.13	TRIB1, LINC00861	TRIB1 - LINC00861	ENSG00000173334	ENSG00000245164		31432	389886	rs2954021-G	rs2954021	0	2954021	intron_variant	1	NR	7e-19	18.1549	(EA)	2.079	NR unit increase	Affymetrix, Illumina [NR] (imputed)	N
32	rs2954027	8	126482077	rs2954021	2019-07-05	30698716	de Vries PS	2019-01-29	Am J Epidemiol	www.ncbi.nlm.nih.gov/pubmed/30698716	Multi-Ancestry Genome-Wide Association Study of Lipid Levels Incorporating Gene-Alcohol Interactions.	Triglyceride levels	89,893 European ancestry individuals, 20,989 African American individuals, 12,450 Asian ancestry individuals, 3,994 HIspanic individuals	136,986 European ancestry individuals, 4,475 African American or Afro-Caribbean individuals, 108,431 Asian ancestry individuals, 13,714 Hispanic individuals, 3,652 Brazilian ancestry individuals	8q24.13	TRIB1, LINC00861	TRIB1 - LINC00861	ENSG00000173334	ENSG00000245164		31432	389886	rs2954021-G	rs2954021	0	2954021	intron_variant	1	NR	3e-38	37.5229	(EA)	0.044	NR unit increase	Affymetrix, Illumina [NR] (imputed)	N
32	rs2954027	8	126482077	rs2954021	2019-07-05	30698716	de Vries PS	2019-01-29	Am J Epidemiol	www.ncbi.nlm.nih.gov/pubmed/30698716	Multi-Ancestry Genome-Wide Association Study of Lipid Levels Incorporating Gene-Alcohol Interactions.	LDL cholesterol levels	89,893 European ancestry individuals, 20,989 African American individuals, 12,450 Asian ancestry individuals, 3,994 HIspanic individuals	136,986 European ancestry individuals, 4,475 African American or Afro-Caribbean individuals, 108,431 Asian ancestry individuals, 13,714 Hispanic individuals, 3,652 Brazilian ancestry individuals	8q24.13	TRIB1, LINC00861	TRIB1 - LINC00861	ENSG00000173334	ENSG00000245164		31432	389886	rs2954021-G	rs2954021	0	2954021	intron_variant	1	NR	7e-27	26.1549		1.824	NR unit increase	Affymetrix, Illumina [NR] (imputed)	N
32	rs2954027	8	126482077	rs2954021	2019-07-05	30698716	de Vries PS	2019-01-29	Am J Epidemiol	www.ncbi.nlm.nih.gov/pubmed/30698716	Multi-Ancestry Genome-Wide Association Study of Lipid Levels Incorporating Gene-Alcohol Interactions.	Triglyceride levels	89,893 European ancestry individuals, 20,989 African American individuals, 12,450 Asian ancestry individuals, 3,994 HIspanic individuals	136,986 European ancestry individuals, 4,475 African American or Afro-Caribbean individuals, 108,431 Asian ancestry individuals, 13,714 Hispanic individuals, 3,652 Brazilian ancestry individuals	8q24.13	TRIB1, LINC00861	TRIB1 - LINC00861	ENSG00000173334	ENSG00000245164		31432	389886	rs2954021-G	rs2954021	0	2954021	intron_variant	1	NR	8e-29	28.0969	(Asian)	0.029	NR unit increase	Affymetrix, Illumina [NR] (imputed)	N
32	rs2954027	8	126482077	rs2954021	2019-07-05	30698716	de Vries PS	2019-01-29	Am J Epidemiol	www.ncbi.nlm.nih.gov/pubmed/30698716	Multi-Ancestry Genome-Wide Association Study of Lipid Levels Incorporating Gene-Alcohol Interactions.	HDL cholesterol levels x alcohol consumption (regular vs non-regular drinkers) interaction (2df)	44,831 European ancestry regular drinkers, 3,976 African American regular drinkers, 1,288 Asian ancestry regular drinkers, 827 Hispanic regular drinkers, 11,674 European ancestry non-regular drinkers, 5,894 African American non-regular drinkers, 1,203 Asian ancestry non-regular drinkers, 1,701 Hispanic non-regular drinkers	71,281 European ancestry regular drinkers, 711 African American or Afro-Caribbean regular drinkers, 35,088 Asian ancestry regular drinkers, 3,742 Hispanic regular drinkers, 36,267 European ancestry non-regular drinkers, 1,317 African American or Afro-Caribbean non-regular drinkers, 6,152 Asian ancestry non-regular drinkers, 2,880 Hispanic non-regular drinkers	8q24.13	TRIB1, LINC00861	TRIB1 - LINC00861	ENSG00000173334	ENSG00000245164		31432	389886	rs2954021-G	rs2954021	0	2954021	intron_variant	1	NR	1e-45	45	(EA)	NA		Affymetrix, Illumina [NR] (imputed)	N
32	rs2954027	8	126482077	rs2954021	2019-11-05	30239722	Pulit SL	2018-09-14	Hum Mol Genet	www.ncbi.nlm.nih.gov/pubmed/30239722	Meta-analysis of genome-wide association studies for body fat distribution in 694,649 individuals of European ancestry.	Body mass index	806,834 European ancestry individuals	NA	8q24.13	NA	TRIB1 - LINC00861	ENSG00000173334	ENSG00000245164		31432	389886	rs2954021-A	rs2954021	0	2954021	intron_variant	1	0.5089	2e-10	9.69897		0.0107	[0.0074-0.014] unit decrease	NR [~ 27400000] (imputed)	N
32	rs2954027	8	126482077	rs2954021	2019-07-05	30698716	de Vries PS	2019-01-29	Am J Epidemiol	www.ncbi.nlm.nih.gov/pubmed/30698716	Multi-Ancestry Genome-Wide Association Study of Lipid Levels Incorporating Gene-Alcohol Interactions.	LDL cholesterol levels x alcohol consumption (regular vs non-regular drinkers) interaction (2df)	44,831 European ancestry regular drinkers, 3,976 African American regular drinkers, 1,288 Asian ancestry regular drinkers, 827 Hispanic regular drinkers, 11,674 European ancestry non-regular drinkers, 5,894 African American non-regular drinkers, 1,203 Asian ancestry non-regular drinkers, 1,701 Hispanic non-regular drinkers	71,281 European ancestry regular drinkers, 711 African American or Afro-Caribbean regular drinkers, 35,088 Asian ancestry regular drinkers, 3,742 Hispanic regular drinkers, 36,267 European ancestry non-regular drinkers, 1,317 African American or Afro-Caribbean non-regular drinkers, 6,152 Asian ancestry non-regular drinkers, 2,880 Hispanic non-regular drinkers	8q24.13	TRIB1, LINC00861	TRIB1 - LINC00861	ENSG00000173334	ENSG00000245164		31432	389886	rs2954021-G	rs2954021	0	2954021	intron_variant	1	NR	3e-78	77.5229	(EA)	NA		Affymetrix, Illumina [NR] (imputed)	N
32	rs2954027	8	126482077	rs2954021	2019-07-05	30698716	de Vries PS	2019-01-29	Am J Epidemiol	www.ncbi.nlm.nih.gov/pubmed/30698716	Multi-Ancestry Genome-Wide Association Study of Lipid Levels Incorporating Gene-Alcohol Interactions.	LDL cholesterol levels x alcohol consumption (regular vs non-regular drinkers) interaction (2df)	44,831 European ancestry regular drinkers, 3,976 African American regular drinkers, 1,288 Asian ancestry regular drinkers, 827 Hispanic regular drinkers, 11,674 European ancestry non-regular drinkers, 5,894 African American non-regular drinkers, 1,203 Asian ancestry non-regular drinkers, 1,701 Hispanic non-regular drinkers	71,281 European ancestry regular drinkers, 711 African American or Afro-Caribbean regular drinkers, 35,088 Asian ancestry regular drinkers, 3,742 Hispanic regular drinkers, 36,267 European ancestry non-regular drinkers, 1,317 African American or Afro-Caribbean non-regular drinkers, 6,152 Asian ancestry non-regular drinkers, 2,880 Hispanic non-regular drinkers	8q24.13	TRIB1, LINC00861	TRIB1 - LINC00861	ENSG00000173334	ENSG00000245164		31432	389886	rs2954021-G	rs2954021	0	2954021	intron_variant	1	NR	1e-06	6	(Hispanic)	NA		Affymetrix, Illumina [NR] (imputed)	N
32	rs2954027	8	126482077	rs2954021	2019-07-05	30698716	de Vries PS	2019-01-29	Am J Epidemiol	www.ncbi.nlm.nih.gov/pubmed/30698716	Multi-Ancestry Genome-Wide Association Study of Lipid Levels Incorporating Gene-Alcohol Interactions.	LDL cholesterol levels x alcohol consumption (regular vs non-regular drinkers) interaction (2df)	44,831 European ancestry regular drinkers, 3,976 African American regular drinkers, 1,288 Asian ancestry regular drinkers, 827 Hispanic regular drinkers, 11,674 European ancestry non-regular drinkers, 5,894 African American non-regular drinkers, 1,203 Asian ancestry non-regular drinkers, 1,701 Hispanic non-regular drinkers	71,281 European ancestry regular drinkers, 711 African American or Afro-Caribbean regular drinkers, 35,088 Asian ancestry regular drinkers, 3,742 Hispanic regular drinkers, 36,267 European ancestry non-regular drinkers, 1,317 African American or Afro-Caribbean non-regular drinkers, 6,152 Asian ancestry non-regular drinkers, 2,880 Hispanic non-regular drinkers	8q24.13	TRIB1, LINC00861	TRIB1 - LINC00861	ENSG00000173334	ENSG00000245164		31432	389886	rs2954021-G	rs2954021	0	2954021	intron_variant	1	NR	6e-10	9.22185	(Asian)	NA		Affymetrix, Illumina [NR] (imputed)	N
32	rs2954027	8	126482077	rs2954021	2019-07-05	30698716	de Vries PS	2019-01-29	Am J Epidemiol	www.ncbi.nlm.nih.gov/pubmed/30698716	Multi-Ancestry Genome-Wide Association Study of Lipid Levels Incorporating Gene-Alcohol Interactions.	LDL cholesterol levels	89,893 European ancestry individuals, 20,989 African American individuals, 12,450 Asian ancestry individuals, 3,994 HIspanic individuals	136,986 European ancestry individuals, 4,475 African American or Afro-Caribbean individuals, 108,431 Asian ancestry individuals, 13,714 Hispanic individuals, 3,652 Brazilian ancestry individuals	8q24.13	TRIB1, LINC00861	TRIB1 - LINC00861	ENSG00000173334	ENSG00000245164		31432	389886	rs2954021-G	rs2954021	0	2954021	intron_variant	1	NR	1e-10	10	(Asian)	1.903	NR unit increase	Affymetrix, Illumina [NR] (imputed)	N
32	rs2954027	8	126482077	rs2954021	2019-07-05	30698716	de Vries PS	2019-01-29	Am J Epidemiol	www.ncbi.nlm.nih.gov/pubmed/30698716	Multi-Ancestry Genome-Wide Association Study of Lipid Levels Incorporating Gene-Alcohol Interactions.	Triglyceride levels	89,893 European ancestry individuals, 20,989 African American individuals, 12,450 Asian ancestry individuals, 3,994 HIspanic individuals	136,986 European ancestry individuals, 4,475 African American or Afro-Caribbean individuals, 108,431 Asian ancestry individuals, 13,714 Hispanic individuals, 3,652 Brazilian ancestry individuals	8q24.13	TRIB1, LINC00861	TRIB1 - LINC00861	ENSG00000173334	ENSG00000245164		31432	389886	rs2954021-G	rs2954021	0	2954021	intron_variant	1	NR	8e-08	7.09691	(Hispanic)	0.042	NR unit increase	Affymetrix, Illumina [NR] (imputed)	N
32	rs2954027	8	126482077	rs2954021	2019-07-05	30698716	de Vries PS	2019-01-29	Am J Epidemiol	www.ncbi.nlm.nih.gov/pubmed/30698716	Multi-Ancestry Genome-Wide Association Study of Lipid Levels Incorporating Gene-Alcohol Interactions.	Triglyceride levels	89,893 European ancestry individuals, 20,989 African American individuals, 12,450 Asian ancestry individuals, 3,994 HIspanic individuals	136,986 European ancestry individuals, 4,475 African American or Afro-Caribbean individuals, 108,431 Asian ancestry individuals, 13,714 Hispanic individuals, 3,652 Brazilian ancestry individuals	8q24.13	TRIB1, LINC00861	TRIB1 - LINC00861	ENSG00000173334	ENSG00000245164		31432	389886	rs2954021-G	rs2954021	0	2954021	intron_variant	1	NR	3e-63	62.5229		0.033	NR unit increase	Affymetrix, Illumina [NR] (imputed)	N
32	rs2954027	8	126482077	rs2954021	2019-07-05	30698716	de Vries PS	2019-01-29	Am J Epidemiol	www.ncbi.nlm.nih.gov/pubmed/30698716	Multi-Ancestry Genome-Wide Association Study of Lipid Levels Incorporating Gene-Alcohol Interactions.	HDL cholesterol levels x alcohol consumption (regular vs non-regular drinkers) interaction (2df)	44,831 European ancestry regular drinkers, 3,976 African American regular drinkers, 1,288 Asian ancestry regular drinkers, 827 Hispanic regular drinkers, 11,674 European ancestry non-regular drinkers, 5,894 African American non-regular drinkers, 1,203 Asian ancestry non-regular drinkers, 1,701 Hispanic non-regular drinkers	71,281 European ancestry regular drinkers, 711 African American or Afro-Caribbean regular drinkers, 35,088 Asian ancestry regular drinkers, 3,742 Hispanic regular drinkers, 36,267 European ancestry non-regular drinkers, 1,317 African American or Afro-Caribbean non-regular drinkers, 6,152 Asian ancestry non-regular drinkers, 2,880 Hispanic non-regular drinkers	8q24.13	TRIB1, LINC00861	TRIB1 - LINC00861	ENSG00000173334	ENSG00000245164		31432	389886	rs2954021-G	rs2954021	0	2954021	intron_variant	1	NR	5e-39	38.301		NA		Affymetrix, Illumina [NR] (imputed)	N
32	rs2954027	8	126482077	rs2954021	2019-07-05	30698716	de Vries PS	2019-01-29	Am J Epidemiol	www.ncbi.nlm.nih.gov/pubmed/30698716	Multi-Ancestry Genome-Wide Association Study of Lipid Levels Incorporating Gene-Alcohol Interactions.	HDL cholesterol levels	89,893 European ancestry individuals, 20,989 African American individuals, 12,450 Asian ancestry individuals, 3,994 HIspanic individuals	136,986 European ancestry individuals, 4,475 African American or Afro-Caribbean individuals, 108,431 Asian ancestry individuals, 13,714 Hispanic individuals, 3,652 Brazilian ancestry individuals	8q24.13	TRIB1, LINC00861	TRIB1 - LINC00861	ENSG00000173334	ENSG00000245164		31432	389886	rs2954021-G	rs2954021	0	2954021	intron_variant	1	NR	4e-09	8.39794	(EA)	0.009046	NR unit decrease	Affymetrix, Illumina [NR] (imputed)	N
32	rs2954027	8	126482077	rs2954021	2019-07-05	30698716	de Vries PS	2019-01-29	Am J Epidemiol	www.ncbi.nlm.nih.gov/pubmed/30698716	Multi-Ancestry Genome-Wide Association Study of Lipid Levels Incorporating Gene-Alcohol Interactions.	LDL cholesterol levels in current drinkers	56,505 European ancestry individuals, 9,870 African American individuals, 2,491 Asian ancestry individuals, 2,528 Hispanic individuals	107,548 European ancestry individuals, 2,028 African American or Afro-Caribbean individuals, 41,240 Asian ancestry individuals, 6,622 Hispanic individuals, 1,984 Brazilian ancestry individuals	8q24.13	TRIB1, LINC00861	TRIB1 - LINC00861	ENSG00000173334	ENSG00000245164		31432	389886	rs2954021-G	rs2954021	0	2954021	intron_variant	1	NR	8e-07	6.09691	(Asian)	1.478	NR unit increase	Affymetrix, Illumina [NR] (imputed)	N
32	rs2954027	8	126482077	rs2954021	2019-07-05	30698716	de Vries PS	2019-01-29	Am J Epidemiol	www.ncbi.nlm.nih.gov/pubmed/30698716	Multi-Ancestry Genome-Wide Association Study of Lipid Levels Incorporating Gene-Alcohol Interactions.	HDL cholesterol levels in current drinkers	56,505 European ancestry individuals, 9,870 African American individuals, 2,491 Asian ancestry individuals, 2,528 Hispanic individuals	107,548 European ancestry individuals, 2,028 African American or Afro-Caribbean individuals, 41,240 Asian ancestry individuals, 6,622 Hispanic individuals, 1,984 Brazilian ancestry individuals	8q24.13	TRIB1, LINC00861	TRIB1 - LINC00861	ENSG00000173334	ENSG00000245164		31432	389886	rs2954021-G	rs2954021	0	2954021	intron_variant	1	NR	2e-16	15.699		0.006	NR unit decrease	Affymetrix, Illumina [NR] (imputed)	N
32	rs2954027	8	126482077	rs2954021	2019-07-05	30698716	de Vries PS	2019-01-29	Am J Epidemiol	www.ncbi.nlm.nih.gov/pubmed/30698716	Multi-Ancestry Genome-Wide Association Study of Lipid Levels Incorporating Gene-Alcohol Interactions.	LDL cholesterol levels in current drinkers	56,505 European ancestry individuals, 9,870 African American individuals, 2,491 Asian ancestry individuals, 2,528 Hispanic individuals	107,548 European ancestry individuals, 2,028 African American or Afro-Caribbean individuals, 41,240 Asian ancestry individuals, 6,622 Hispanic individuals, 1,984 Brazilian ancestry individuals	8q24.13	TRIB1, LINC00861	TRIB1 - LINC00861	ENSG00000173334	ENSG00000245164		31432	389886	rs2954021-G	rs2954021	0	2954021	intron_variant	1	NR	1e-31	31	(EA)	2.025	NR unit increase	Affymetrix, Illumina [NR] (imputed)	N
32	rs2954027	8	126482077	rs2954021	2019-07-05	30698716	de Vries PS	2019-01-29	Am J Epidemiol	www.ncbi.nlm.nih.gov/pubmed/30698716	Multi-Ancestry Genome-Wide Association Study of Lipid Levels Incorporating Gene-Alcohol Interactions.	HDL cholesterol levels	89,893 European ancestry individuals, 20,989 African American individuals, 12,450 Asian ancestry individuals, 3,994 HIspanic individuals	136,986 European ancestry individuals, 4,475 African American or Afro-Caribbean individuals, 108,431 Asian ancestry individuals, 13,714 Hispanic individuals, 3,652 Brazilian ancestry individuals	8q24.13	TRIB1, LINC00861	TRIB1 - LINC00861	ENSG00000173334	ENSG00000245164		31432	389886	rs2954021-G	rs2954021	0	2954021	intron_variant	1	NR	1e-08	8		0.005807	NR unit decrease	Affymetrix, Illumina [NR] (imputed)	N
32	rs2954027	8	126482077	rs2954021	2019-07-05	30698716	de Vries PS	2019-01-29	Am J Epidemiol	www.ncbi.nlm.nih.gov/pubmed/30698716	Multi-Ancestry Genome-Wide Association Study of Lipid Levels Incorporating Gene-Alcohol Interactions.	LDL cholesterol levels in current drinkers	56,505 European ancestry individuals, 9,870 African American individuals, 2,491 Asian ancestry individuals, 2,528 Hispanic individuals	107,548 European ancestry individuals, 2,028 African American or Afro-Caribbean individuals, 41,240 Asian ancestry individuals, 6,622 Hispanic individuals, 1,984 Brazilian ancestry individuals	8q24.13	TRIB1, LINC00861	TRIB1 - LINC00861	ENSG00000173334	ENSG00000245164		31432	389886	rs2954021-G	rs2954021	0	2954021	intron_variant	1	NR	1e-35	35		1.728	NR unit increase	Affymetrix, Illumina [NR] (imputed)	N
32	rs2954027	8	126482077	rs2954021	2019-07-05	30698716	de Vries PS	2019-01-29	Am J Epidemiol	www.ncbi.nlm.nih.gov/pubmed/30698716	Multi-Ancestry Genome-Wide Association Study of Lipid Levels Incorporating Gene-Alcohol Interactions.	HDL cholesterol levels in current drinkers	56,505 European ancestry individuals, 9,870 African American individuals, 2,491 Asian ancestry individuals, 2,528 Hispanic individuals	107,548 European ancestry individuals, 2,028 African American or Afro-Caribbean individuals, 41,240 Asian ancestry individuals, 6,622 Hispanic individuals, 1,984 Brazilian ancestry individuals	8q24.13	TRIB1, LINC00861	TRIB1 - LINC00861	ENSG00000173334	ENSG00000245164		31432	389886	rs2954021-G	rs2954021	0	2954021	intron_variant	1	NR	5e-20	19.301	(EA)	0.01	NR unit decrease	Affymetrix, Illumina [NR] (imputed)	N
32	rs2954027	8	126482077	rs2954021	2019-07-05	30698716	de Vries PS	2019-01-29	Am J Epidemiol	www.ncbi.nlm.nih.gov/pubmed/30698716	Multi-Ancestry Genome-Wide Association Study of Lipid Levels Incorporating Gene-Alcohol Interactions.	Triglyceride levels x alcohol consumption (regular vs non-regular drinkers) interaction (2df)	44,831 European ancestry regular drinkers, 3,976 African American regular drinkers, 1,288 Asian ancestry regular drinkers, 827 Hispanic regular drinkers, 11,674 European ancestry non-regular drinkers, 5,894 African American non-regular drinkers, 1,203 Asian ancestry non-regular drinkers, 1,701 Hispanic non-regular drinkers	71,281 European ancestry regular drinkers, 711 African American or Afro-Caribbean regular drinkers, 35,088 Asian ancestry regular drinkers, 3,742 Hispanic regular drinkers, 36,267 European ancestry non-regular drinkers, 1,317 African American or Afro-Caribbean non-regular drinkers, 6,152 Asian ancestry non-regular drinkers, 2,880 Hispanic non-regular drinkers	8q24.13	TRIB1, LINC00861	TRIB1 - LINC00861	ENSG00000173334	ENSG00000245164		31432	389886	rs2954021-G	rs2954021	0	2954021	intron_variant	1	NR	3e-127	126.523	(EA)	NA		Affymetrix, Illumina [NR] (imputed)	N
32	rs2954027	8	126482077	rs2954021	2019-07-05	30698716	de Vries PS	2019-01-29	Am J Epidemiol	www.ncbi.nlm.nih.gov/pubmed/30698716	Multi-Ancestry Genome-Wide Association Study of Lipid Levels Incorporating Gene-Alcohol Interactions.	Triglyceride levels x alcohol consumption (regular vs non-regular drinkers) interaction (2df)	44,831 European ancestry regular drinkers, 3,976 African American regular drinkers, 1,288 Asian ancestry regular drinkers, 827 Hispanic regular drinkers, 11,674 European ancestry non-regular drinkers, 5,894 African American non-regular drinkers, 1,203 Asian ancestry non-regular drinkers, 1,701 Hispanic non-regular drinkers	71,281 European ancestry regular drinkers, 711 African American or Afro-Caribbean regular drinkers, 35,088 Asian ancestry regular drinkers, 3,742 Hispanic regular drinkers, 36,267 European ancestry non-regular drinkers, 1,317 African American or Afro-Caribbean non-regular drinkers, 6,152 Asian ancestry non-regular drinkers, 2,880 Hispanic non-regular drinkers	8q24.13	TRIB1, LINC00861	TRIB1 - LINC00861	ENSG00000173334	ENSG00000245164		31432	389886	rs2954021-G	rs2954021	0	2954021	intron_variant	1	NR	2e-12	11.699	(Hispanic)	NA		Affymetrix, Illumina [NR] (imputed)	N
32	rs2954027	8	126482077	rs2954021	2019-07-05	30698716	de Vries PS	2019-01-29	Am J Epidemiol	www.ncbi.nlm.nih.gov/pubmed/30698716	Multi-Ancestry Genome-Wide Association Study of Lipid Levels Incorporating Gene-Alcohol Interactions.	Triglyceride levels x alcohol consumption (regular vs non-regular drinkers) interaction (2df)	44,831 European ancestry regular drinkers, 3,976 African American regular drinkers, 1,288 Asian ancestry regular drinkers, 827 Hispanic regular drinkers, 11,674 European ancestry non-regular drinkers, 5,894 African American non-regular drinkers, 1,203 Asian ancestry non-regular drinkers, 1,701 Hispanic non-regular drinkers	71,281 European ancestry regular drinkers, 711 African American or Afro-Caribbean regular drinkers, 35,088 Asian ancestry regular drinkers, 3,742 Hispanic regular drinkers, 36,267 European ancestry non-regular drinkers, 1,317 African American or Afro-Caribbean non-regular drinkers, 6,152 Asian ancestry non-regular drinkers, 2,880 Hispanic non-regular drinkers	8q24.13	TRIB1, LINC00861	TRIB1 - LINC00861	ENSG00000173334	ENSG00000245164		31432	389886	rs2954021-G	rs2954021	0	2954021	intron_variant	1	NR	2e-46	45.699	(Asian)	NA		Affymetrix, Illumina [NR] (imputed)	N
32	rs2954027	8	126482077	rs2954021	2019-07-05	30698716	de Vries PS	2019-01-29	Am J Epidemiol	www.ncbi.nlm.nih.gov/pubmed/30698716	Multi-Ancestry Genome-Wide Association Study of Lipid Levels Incorporating Gene-Alcohol Interactions.	Triglyceride levels x alcohol consumption (regular vs non-regular drinkers) interaction (2df)	44,831 European ancestry regular drinkers, 3,976 African American regular drinkers, 1,288 Asian ancestry regular drinkers, 827 Hispanic regular drinkers, 11,674 European ancestry non-regular drinkers, 5,894 African American non-regular drinkers, 1,203 Asian ancestry non-regular drinkers, 1,701 Hispanic non-regular drinkers	71,281 European ancestry regular drinkers, 711 African American or Afro-Caribbean regular drinkers, 35,088 Asian ancestry regular drinkers, 3,742 Hispanic regular drinkers, 36,267 European ancestry non-regular drinkers, 1,317 African American or Afro-Caribbean non-regular drinkers, 6,152 Asian ancestry non-regular drinkers, 2,880 Hispanic non-regular drinkers	8q24.13	TRIB1, LINC00861	TRIB1 - LINC00861	ENSG00000173334	ENSG00000245164		31432	389886	rs2954021-G	rs2954021	0	2954021	intron_variant	1	NR	4e-169	168.398		NA		Affymetrix, Illumina [NR] (imputed)	N
32	rs2954027	8	126482077	rs2954021	2019-02-06	30595370	Kichaev G	2018-12-27	Am J Hum Genet	www.ncbi.nlm.nih.gov/pubmed/30595370	Leveraging Polygenic Functional Enrichment to Improve GWAS Power.	Body mass index	approximately 458,000 European ancestry individuals	NA	8q24.13		TRIB1 - LINC00861	ENSG00000173334	ENSG00000245164		31432	389886	rs2954021-?	rs2954021	0	2954021	intron_variant	1	NR	8e-10	9.09691		NA		NR [~ 8900000] (imputed)	N
32	rs2954027	8	126482077	rs2954021	2019-02-14	29507422	Hoffmann TJ	2018-03-05	Nat Genet	www.ncbi.nlm.nih.gov/pubmed/29507422	A large electronic-health-record-based genome-wide study of serum lipids.	Triglycerides	76,627 European ancestry individuals, 7,795 Hispanic individuals, 6,855 East Asian ancestry individuals, 2,958 African American individuals, 439 South Asian ancestry individuals	NA	8q24.13	NR	TRIB1 - LINC00861	ENSG00000173334	ENSG00000245164		31432	389886	rs2954021-A	rs2954021	0	2954021	intron_variant	1	0.499	7e-100	99.1549	(EA)	0.087	unit increase	Affymetrix [at least 7091467] (imputed)	N
32	rs2954027	8	126482077	rs2954021	2019-02-14	29507422	Hoffmann TJ	2018-03-05	Nat Genet	www.ncbi.nlm.nih.gov/pubmed/29507422	A large electronic-health-record-based genome-wide study of serum lipids.	Triglycerides	76,627 European ancestry individuals, 7,795 Hispanic individuals, 6,855 East Asian ancestry individuals, 2,958 African American individuals, 439 South Asian ancestry individuals	NA	8q24.13	NR	TRIB1 - LINC00861	ENSG00000173334	ENSG00000245164		31432	389886	rs2954021-A	rs2954021	0	2954021	intron_variant	1	0.529	2e-11	10.699	(Hispanic)	0.092	unit increase	Affymetrix [at least 7091467] (imputed)	N
32	rs2954027	8	126482077	rs2954021	2019-02-14	29507422	Hoffmann TJ	2018-03-05	Nat Genet	www.ncbi.nlm.nih.gov/pubmed/29507422	A large electronic-health-record-based genome-wide study of serum lipids.	Triglycerides	76,627 European ancestry individuals, 7,795 Hispanic individuals, 6,855 East Asian ancestry individuals, 2,958 African American individuals, 439 South Asian ancestry individuals	NA	8q24.13	NR	TRIB1 - LINC00861	ENSG00000173334	ENSG00000245164		31432	389886	rs2954021-A	rs2954021	0	2954021	intron_variant	1	0.467	2e-06	5.69897	(East Asian)	0.07	unit increase	Affymetrix [at least 7091467] (imputed)	N
32	rs2954027	8	126482077	rs2954021	2019-02-14	29507422	Hoffmann TJ	2018-03-05	Nat Genet	www.ncbi.nlm.nih.gov/pubmed/29507422	A large electronic-health-record-based genome-wide study of serum lipids.	Triglycerides	76,627 European ancestry individuals, 7,795 Hispanic individuals, 6,855 East Asian ancestry individuals, 2,958 African American individuals, 439 South Asian ancestry individuals	NA	8q24.13	NR	TRIB1 - LINC00861	ENSG00000173334	ENSG00000245164		31432	389886	rs2954021-A	rs2954021	0	2954021	intron_variant	1	NR	1e-112	112		0.084	unit increase	Affymetrix [at least 7091467] (imputed)	N
32	rs2954027	8	126482077	rs2954021	2019-02-14	29507422	Hoffmann TJ	2018-03-05	Nat Genet	www.ncbi.nlm.nih.gov/pubmed/29507422	A large electronic-health-record-based genome-wide study of serum lipids.	Total cholesterol levels	76,627 European ancestry individuals, 7,795 Hispanic individuals, 6,855 East Asian ancestry individuals, 2,958 African American individuals, 439 South Asian ancestry individuals	NA	8q24.13	NR	TRIB1 - LINC00861	ENSG00000173334	ENSG00000245164		31432	389886	rs2954021-A	rs2954021	0	2954021	intron_variant	1	0.499	2e-58	57.699	(EA)	0.074	unit increase	Affymetrix [at least 7091467] (imputed)	N
32	rs2954027	8	126482077	rs2954021	2019-02-14	29507422	Hoffmann TJ	2018-03-05	Nat Genet	www.ncbi.nlm.nih.gov/pubmed/29507422	A large electronic-health-record-based genome-wide study of serum lipids.	Total cholesterol levels	76,627 European ancestry individuals, 7,795 Hispanic individuals, 6,855 East Asian ancestry individuals, 2,958 African American individuals, 439 South Asian ancestry individuals	NA	8q24.13	NR	TRIB1 - LINC00861	ENSG00000173334	ENSG00000245164		31432	389886	rs2954021-A	rs2954021	0	2954021	intron_variant	1	0.529	1e-07	7	(Hispanic)	0.079	unit increase	Affymetrix [at least 7091467] (imputed)	N
32	rs2954027	8	126482077	rs2954021	2019-02-14	29507422	Hoffmann TJ	2018-03-05	Nat Genet	www.ncbi.nlm.nih.gov/pubmed/29507422	A large electronic-health-record-based genome-wide study of serum lipids.	Total cholesterol levels	76,627 European ancestry individuals, 7,795 Hispanic individuals, 6,855 East Asian ancestry individuals, 2,958 African American individuals, 439 South Asian ancestry individuals	NA	8q24.13	NR	TRIB1 - LINC00861	ENSG00000173334	ENSG00000245164		31432	389886	rs2954021-A	rs2954021	0	2954021	intron_variant	1	0.467	2e-06	5.69897	(East Asian)	0.077	unit increase	Affymetrix [at least 7091467] (imputed)	N
32	rs2954027	8	126482077	rs2954021	2019-02-14	29507422	Hoffmann TJ	2018-03-05	Nat Genet	www.ncbi.nlm.nih.gov/pubmed/29507422	A large electronic-health-record-based genome-wide study of serum lipids.	Total cholesterol levels	76,627 European ancestry individuals, 7,795 Hispanic individuals, 6,855 East Asian ancestry individuals, 2,958 African American individuals, 439 South Asian ancestry individuals	NA	8q24.13	NR	TRIB1 - LINC00861	ENSG00000173334	ENSG00000245164		31432	389886	rs2954021-A	rs2954021	0	2954021	intron_variant	1	NR	6e-69	68.2218		0.073	unit increase	Affymetrix [at least 7091467] (imputed)	N
32	rs2954027	8	126482077	rs2954021	2018-07-28	29403010	Kanai M	2018-02-05	Nat Genet	www.ncbi.nlm.nih.gov/pubmed/29403010	Genetic analysis of quantitative traits in the Japanese population links cell types to complex human diseases.	Triglyceride levels	105,597 Japanese ancestry individuals	NA	8q24.13	TRIB1, LINC00861	TRIB1 - LINC00861	ENSG00000173334	ENSG00000245164		31432	389886	rs2954021-?	rs2954021	0	2954021	intron_variant	1	NR	7e-42	41.1549		0.05782	[0.049-0.066] unit decrease novel	Illumina [6108953] (imputed)	N
32	rs2954027	8	126482077	rs2954021	2018-07-28	29403010	Kanai M	2018-02-05	Nat Genet	www.ncbi.nlm.nih.gov/pubmed/29403010	Genetic analysis of quantitative traits in the Japanese population links cell types to complex human diseases.	Serum alkaline phosphatase levels	105,030 Japanese ancestry individuals	NA	8q24.13	TRIB1, LINC00861	TRIB1 - LINC00861	ENSG00000173334	ENSG00000245164		31432	389886	rs2954021-?	rs2954021	0	2954021	intron_variant	1	NR	7e-16	15.1549		0.03517	[0.027-0.044] unit decrease novel	Illumina [6108953] (imputed)	N
32	rs2954027	8	126482077	rs2954021	2018-07-28	29403010	Kanai M	2018-02-05	Nat Genet	www.ncbi.nlm.nih.gov/pubmed/29403010	Genetic analysis of quantitative traits in the Japanese population links cell types to complex human diseases.	Gamma glutamyl transferase levels	118,309 Japanese ancestry individuals	NA	8q24.13	TRIB1, LINC00861	TRIB1 - LINC00861	ENSG00000173334	ENSG00000245164		31432	389886	rs2954021-?	rs2954021	0	2954021	intron_variant	1	NR	5e-09	8.30103		0.02379	[0.016-0.032] unit decrease novel	Illumina [6108953] (imputed)	N
32	rs2954027	8	126482077	rs2954021	2010-10-17	20864672	Waterworth DM	2010-09-23	Arterioscler Thromb Vasc Biol	www.ncbi.nlm.nih.gov/pubmed/20864672	Genetic variants influencing circulating lipid levels and risk of coronary artery disease.	LDL cholesterol	up to 17,723 European ancestry individuals	up to 37,774 European ancestry individuals, up to 9,665 Indian Asian ancestry individuals	8q24.13	TRIB1	TRIB1 - LINC00861	ENSG00000173334	ENSG00000245164		31432	389886	rs2954021-G	rs2954021	0	2954021	intron_variant	1	0.5	1e-07	7		0.02	[0.01-0.03] unit decrease	Affymetrix, Illumina, Perlegen [2155369] (imputed)	N
32	rs2954027	8	126482077	rs2954021	2011-11-18	22001757	Chambers JC	2011-10-16	Nat Genet	www.ncbi.nlm.nih.gov/pubmed/22001757	Genome-wide association study identifies loci influencing concentrations of liver enzymes in plasma.	Liver enzyme levels (alanine transaminase)	Up to 52,350 European ancestry individuals, up to 8,739 Indian Asian ancestry individuals	NA	8q24.13	TRIB1	TRIB1 - LINC00861	ENSG00000173334	ENSG00000245164		31432	389886	rs2954021-A	rs2954021	0	2954021	intron_variant	1	0.5	5e-09	8.30103		1.6	[0.60-2.60] % increase	Affymetrix, Illumina, Perlegen [~ 2600000] (imputed)	N
32	rs2954027	8	126482077	rs2954021	2011-11-18	22001757	Chambers JC	2011-10-16	Nat Genet	www.ncbi.nlm.nih.gov/pubmed/22001757	Genome-wide association study identifies loci influencing concentrations of liver enzymes in plasma.	Liver enzyme levels (alkaline phosphatase)	Up to 52,350 European ancestry individuals, up to 8,739 Indian Asian ancestry individuals	NA	8q24.13	TRIB1	TRIB1 - LINC00861	ENSG00000173334	ENSG00000245164		31432	389886	rs2954021-A	rs2954021	0	2954021	intron_variant	1	0.5	2e-13	12.699		1.4	[0.50-2.30] % increase	Affymetrix, Illumina, Perlegen [~ 2600000] (imputed)	N
32	rs2954027	8	126482077	rs2954021	2021-03-22	33339817	Nielsen JB	2020-12-18	Nat Commun	www.ncbi.nlm.nih.gov/pubmed/33339817	Loss-of-function genomic variants highlight potential therapeutic targets for cardiovascular disease.	Alanine aminotransferase levels	76,081 European ancestry individuals, 127,395 Japanese ancestry individuals	NA	8q24.13	TRIB1, LINC00861	TRIB1 - LINC00861	ENSG00000173334	ENSG00000245164		31432	389886	rs2954021-?	rs2954021	0	2954021	intron_variant	1		2e-19	18.699		0.0312	[0.024-0.038] unit decrease	Illumina [31500000] (imputed)	N
32	rs2954027	8	126482077	rs2954021	2019-07-02	31217584	Wojcik GL	2019-06-19	Nature	www.ncbi.nlm.nih.gov/pubmed/31217584	Genetic analyses of diverse populations improves discovery for complex traits.	Triglyceride levels	9,980 African American individuals, 17,856 Hispanic/Latino individuals, 2,381 Asian ancestry individuals, 1,915 Native Hawaiian ancestry individuals, 604 Native American ancestry individuals, 360 individuals	NA	8q24.13	NR	TRIB1 - LINC00861	ENSG00000173334	ENSG00000245164		31432	389886	rs2954021-?	rs2954021	0	2954021	intron_variant	1	NR	2e-17	16.699		0.0345172	[0.027-0.042] unit decrease	Illumina [31978265] (imputed)	N
32	rs2954027	8	126482077	rs2954021	2021-03-22	33532862	Hartiala JA	2021-02-03	Eur Heart J	www.ncbi.nlm.nih.gov/pubmed/33532862	Genome-wide analysis identifies novel susceptibility loci for myocardial infarction.	Myocardial infarction	14,825 European ancestry cases, 2,680 cases, 380,970 European ancestry controls, 73,242 controls	NA	8q24.13	TRIB1	TRIB1 - LINC00861	ENSG00000173334	ENSG00000245164		31432	389886	rs2954021-A	rs2954021	0	2954021	intron_variant	1	0.493225	9e-09	8.04576		1.06	[1.04-1.09]	NR [10903881] (imputed)	N
32	rs2954027	8	126482077	rs2954021	2021-02-19	33547301	Chen VL	2021-02-05	Nat Commun	www.ncbi.nlm.nih.gov/pubmed/33547301	Genome-wide association study of serum liver enzymes implicates diverse metabolic and liver pathology.	Alanine aminotransferase levels	390,812 European ancestry individuals	134,154 East Asian ancestry individuals	8q24.13	TRIB1, POU5F1B	TRIB1 - LINC00861	ENSG00000173334	ENSG00000245164		31432	389886	rs2954021-A	rs2954021	0	2954021	intron_variant	1	0.49	2e-75	74.699		18.4	z-score increase	Affymetrix [4312306] (imputed)	N
32	rs2954027	8	126482077	rs2954021	2021-03-22	33532862	Hartiala JA	2021-02-03	Eur Heart J	www.ncbi.nlm.nih.gov/pubmed/33532862	Genome-wide analysis identifies novel susceptibility loci for myocardial infarction.	Myocardial infarction	14,825 European ancestry cases, 44,000 European and unknown ancestry cases, 2,680 cases, 380,970 European ancestry controls, 123,504 European and unknown ancestry controls, 73,242 controls	NA	8q24.13	TRIB1	TRIB1 - LINC00861	ENSG00000173334	ENSG00000245164		31432	389886	rs2954021-A	rs2954021	0	2954021	intron_variant	1	0.50042	3e-13	12.5229		1.06	[1.04-1.07]	NR [8126035] (imputed)	N
32	rs2954027	8	126482077	rs2954021	2020-09-21	32888493	Chen MH	2020-09-01	Cell	www.ncbi.nlm.nih.gov/pubmed/32888493	Trans-ethnic and Ancestry-Specific Blood-Cell Genetics in 746,667 Individuals from 5 Global Populations.	Red cell distribution width	531,774 European ancestry individuals	NA	8q24.13	NR	TRIB1 - LINC00861	ENSG00000173334	ENSG00000245164		31432	389886	rs2954021-A	rs2954021	0	2954021	intron_variant	1	0.495648	1e-108	108		0.041564	[0.038-0.045] SD unit decrease	Affymetrix, Illumina [49860007] (imputed)	N
32	rs2954027	8	126482077	rs2954021	2020-09-21	32888493	Chen MH	2020-09-01	Cell	www.ncbi.nlm.nih.gov/pubmed/32888493	Trans-ethnic and Ancestry-Specific Blood-Cell Genetics in 746,667 Individuals from 5 Global Populations.	Red cell distribution width	563,352 African American or Afro-Caribbean, African ancestry, European ancestry, East Asian ancestry, Hispanic or Latin American and South Asian ancestry individuals	NA	8q24.13	NR	TRIB1 - LINC00861	ENSG00000173334	ENSG00000245164		31432	389886	rs2954021-A	rs2954021	0	2954021	intron_variant	1	0.493662	4e-106	105.398		NA		Affymetrix, Illumina [22063850] (imputed)	N
32	rs2954027	8	126482077	rs2954021	2021-03-22	33339817	Nielsen JB	2020-12-18	Nat Commun	www.ncbi.nlm.nih.gov/pubmed/33339817	Loss-of-function genomic variants highlight potential therapeutic targets for cardiovascular disease.	Gamma glutamyl transferase levels	76,081 European ancestry individuals, 127,395 Japanese ancestry individuals	NA	8q24.13	TRIB1, LINC00861	TRIB1 - LINC00861	ENSG00000173334	ENSG00000245164		31432	389886	rs2954021-?	rs2954021	0	2954021	intron_variant	1		7e-11	10.1549		0.0258	[0.018-0.034] unit decrease	Illumina [31500000] (imputed)	N
32	rs2954027	8	126482077	rs2954021	2021-03-22	33339817	Nielsen JB	2020-12-18	Nat Commun	www.ncbi.nlm.nih.gov/pubmed/33339817	Loss-of-function genomic variants highlight potential therapeutic targets for cardiovascular disease.	Low density lipoprotein cholesterol levels	76,081 European ancestry individuals, 127,395 Japanese ancestry individuals	NA	8q24.13	TRIB1, LINC00861	TRIB1 - LINC00861	ENSG00000173334	ENSG00000245164		31432	389886	rs2954021-?	rs2954021	0	2954021	intron_variant	1		2e-20	19.699		0.0383	[0.03-0.046] unit decrease	Illumina [31500000] (imputed)	N
32	rs2954027	8	126482077	rs2954021	2019-07-02	31217584	Wojcik GL	2019-06-19	Nature	www.ncbi.nlm.nih.gov/pubmed/31217584	Genetic analyses of diverse populations improves discovery for complex traits.	Total cholesterol levels	10,137 African American individuals, 17,802 Hispanic/Latino individuals, 2,387 Asian ancestry individuals, 1,915 Native Hawaiian ancestry individuals, 604 Native American ancestry individuals, 340 individuals	NA	8q24.13	NR	TRIB1 - LINC00861	ENSG00000173334	ENSG00000245164		31432	389886	rs2954021-?	rs2954021	0	2954021	intron_variant	1	NR	5e-08	7.30103		1.90084	[1.22-2.59] unit decrease	Illumina [32003504] (imputed)	N
32	rs2954027	8	126482077	rs2954021	2021-03-22	33339817	Nielsen JB	2020-12-18	Nat Commun	www.ncbi.nlm.nih.gov/pubmed/33339817	Loss-of-function genomic variants highlight potential therapeutic targets for cardiovascular disease.	Triglyceride levels	76,081 European ancestry individuals, 127,395 Japanese ancestry individuals	NA	8q24.13	TRIB1, LINC00861	TRIB1 - LINC00861	ENSG00000173334	ENSG00000245164		31432	389886	rs2954021-?	rs2954021	0	2954021	intron_variant	1		1e-70	70		0.065	[0.058-0.072] unit decrease	Illumina [31500000] (imputed)	N
32	rs2954027	8	126482077	rs2954021	2021-03-22	33339817	Nielsen JB	2020-12-18	Nat Commun	www.ncbi.nlm.nih.gov/pubmed/33339817	Loss-of-function genomic variants highlight potential therapeutic targets for cardiovascular disease.	Serum alkaline phosphatase levels	76,081 European ancestry individuals, 127,395 Japanese ancestry individuals	NA	8q24.13	TRIB1, LINC00861	TRIB1 - LINC00861	ENSG00000173334	ENSG00000245164		31432	389886	rs2954021-?	rs2954021	0	2954021	intron_variant	1		4e-23	22.3979		0.0395	[0.032-0.047] unit decrease	Illumina [31500000] (imputed)	N
32	rs2954027	8	126482077	rs2954021	2019-07-01	31217584	Wojcik GL	2019-06-19	Nature	www.ncbi.nlm.nih.gov/pubmed/31217584	Genetic analyses of diverse populations improves discovery for complex traits.	Low density lipoprotein cholesterol levels	9,720 African American individuals, 17,373 Hispanic/Latino individuals, 2,316 Asian ancestry individuals, 1,900 Native Hawaiian ancestry individuals, 591 Native American ancestry individuals, 321 individuals	NA	8q24.13	NR	TRIB1 - LINC00861	ENSG00000173334	ENSG00000245164		31432	389886	rs2954021-?	rs2954021	0	2954021	intron_variant	1	NR	2e-06	5.69897		1.48925	[0.88-2.1] unit decrease	Illumina [31808917] (imputed)	N
32	rs2954027	8	126482077	rs2954021	2021-03-22	33339817	Nielsen JB	2020-12-18	Nat Commun	www.ncbi.nlm.nih.gov/pubmed/33339817	Loss-of-function genomic variants highlight potential therapeutic targets for cardiovascular disease.	Total cholesterol levels	76,081 European ancestry individuals, 127,395 Japanese ancestry individuals	NA	8q24.13	TRIB1, LINC00861	TRIB1 - LINC00861	ENSG00000173334	ENSG00000245164		31432	389886	rs2954021-?	rs2954021	0	2954021	intron_variant	1		2e-31	30.699		0.0402	[0.034-0.047] unit decrease	Illumina [31500000] (imputed)	N
32	rs2954027	8	126482077	rs2954021	2021-08-26	33654266	Bonelli R	2021-03-02	Commun Biol	www.ncbi.nlm.nih.gov/pubmed/33654266	Identification of genetic factors influencing metabolic dysregulation and retinal support for MacTel, a retinal disorder.	Macular telangiectasia type 2	1,067 European or unknown ancestry cases, 3,799 European or unknown ancestry controls	NA	8q24.13	NR	TRIB1 - LINC00861	ENSG00000173334	ENSG00000245164		31432	389886	rs2954021-G	rs2954021	0	2954021	intron_variant	1	0.519	3e-07	6.52288		0.75	[0.67-0.84]	Illumina [7289516] (imputed)	N
32	rs2954027	8	126482077	rs2954021	2021-08-26	33654266	Bonelli R	2021-03-02	Commun Biol	www.ncbi.nlm.nih.gov/pubmed/33654266	Identification of genetic factors influencing metabolic dysregulation and retinal support for MacTel, a retinal disorder.	Macular telangiectasia type 2	931 European ancestry cases, 3,745 European ancestry controls	NA	8q24.13	NR	TRIB1 - LINC00861	ENSG00000173334	ENSG00000245164		31432	389886	rs2954021-G	rs2954021	0	2954021	intron_variant	1	0.519	2e-07	6.69897		NA	NR	Illumina [7289516] (imputed)	N
32	rs2954027	8	126482077	rs2954021	2022-11-17	34887591	Graham SE	2021-12-09	Nature	www.ncbi.nlm.nih.gov/pubmed/34887591	The power of genetic diversity in genome-wide association studies of lipids.	Non-HDL cholesterol levels	40,963 South Asian ancestry individuals	NA	8q24.13		TRIB1 - LINC00861	ENSG00000173334	ENSG00000245164		31432	389886	rs2954021-G	rs2954021	0	2954021	intron_variant	1	0.444563	1e-24	24		0.0762369	[0.062-0.09] unit decrease	NR [52000000] (imputed)	N
32	rs2954027	8	126482077	rs2954021	2022-11-17	34887591	Graham SE	2021-12-09	Nature	www.ncbi.nlm.nih.gov/pubmed/34887591	The power of genetic diversity in genome-wide association studies of lipids.	Triglyceride levels	146,492 East Asian ancestry individuals	NA	8q24.13		TRIB1 - LINC00861	ENSG00000173334	ENSG00000245164		31432	389886	rs2954021-G	rs2954021	0	2954021	intron_variant	1	0.564628	8e-42	41.0969		0.0707375	[0.061-0.08] unit decrease	NR [52000000] (imputed)	N
32	rs2954027	8	126482077	rs2954021	2019-02-08	30595370	Kichaev G	2018-12-27	Am J Hum Genet	www.ncbi.nlm.nih.gov/pubmed/30595370	Leveraging Polygenic Functional Enrichment to Improve GWAS Power.	White blood cell count	approximately 444,000 European ancestry individuals	NA	8q24.13		TRIB1 - LINC00861	ENSG00000173334	ENSG00000245164		31432	389886	rs2954021-?	rs2954021	0	2954021	intron_variant	1	NR	4e-11	10.3979		NA		NR [~ 8900000] (imputed)	N
32	rs2954027	8	126482077	rs2954021	2022-11-17	34887591	Graham SE	2021-12-09	Nature	www.ncbi.nlm.nih.gov/pubmed/34887591	The power of genetic diversity in genome-wide association studies of lipids.	Total cholesterol levels	146,492 East Asian ancestry individuals	NA	8q24.13		TRIB1 - LINC00861	ENSG00000173334	ENSG00000245164		31432	389886	rs2954021-G	rs2954021	0	2954021	intron_variant	1	0.560295	8e-43	42.0969		0.0547932	[0.047-0.062] unit decrease	NR [52000000] (imputed)	N
32	rs2954027	8	126482077	rs2954021	2022-11-17	34887591	Graham SE	2021-12-09	Nature	www.ncbi.nlm.nih.gov/pubmed/34887591	The power of genetic diversity in genome-wide association studies of lipids.	Total cholesterol levels	40,963 South Asian ancestry individuals	NA	8q24.13		TRIB1 - LINC00861	ENSG00000173334	ENSG00000245164		31432	389886	rs2954021-G	rs2954021	0	2954021	intron_variant	1	0.446278	8e-19	18.0969		0.0639572	[0.05-0.078] unit decrease	NR [52000000] (imputed)	N
32	rs2954027	8	126482077	rs2954021	2022-11-17	34887591	Graham SE	2021-12-09	Nature	www.ncbi.nlm.nih.gov/pubmed/34887591	The power of genetic diversity in genome-wide association studies of lipids.	Non-HDL cholesterol levels	146,492 East Asian ancestry individuals	NA	8q24.13		TRIB1 - LINC00861	ENSG00000173334	ENSG00000245164		31432	389886	rs2954021-G	rs2954021	0	2954021	intron_variant	1	0.562802	2e-48	47.699		0.0672121	[0.059-0.076] unit decrease	NR [52000000] (imputed)	N
32	rs2954027	8	126482077	rs2954021	2020-04-17	31669095	Zhu Z	2019-10-24	J Allergy Clin Immunol	www.ncbi.nlm.nih.gov/pubmed/31669095	Shared Genetic and Experimental Links between Obesity-Related Traits and Asthma Subtypes in UK Biobank.	Body mass index	457,822 European ancestry individuals	NA	8q24.13	NR	TRIB1 - LINC00861	ENSG00000173334	ENSG00000245164		31432	389886	rs2954021-?	rs2954021	0	2954021	intron_variant	1	NR	1e-09	9		NA		Affymetrix [~ 8270000] (imputed)	N
32	rs2954027	8	126482077	rs2954021	2019-06-21	31015401	Wu Y	2019-04-23	Nat Commun	www.ncbi.nlm.nih.gov/pubmed/31015401	Genome-wide association study of medication-use and associated disease in the UK Biobank.	Medication use (HMG CoA reductase inhibitors)	73,475 European ancestry cases, 216,910 European ancestry controls	NA	8q24.13	RP11-136O12.2	TRIB1 - LINC00861	ENSG00000173334	ENSG00000245164		31432	389886	rs2954021-A	rs2954021	0	2954021	intron_variant	1	0.495627	8e-67	66.0969		0.0966353	[0.086-0.108] unit increase	Affymetrix [7288503] (imputed)	N
32	rs2954027	8	126482077	rs2954021	2020-09-18	32888494	Vuckovic D	2020-09-01	Cell	www.ncbi.nlm.nih.gov/pubmed/32888494	The Polygenic and Monogenic Basis of Blood Traits and Diseases.	Mean reticulocyte volume	408,112 British individuals	NA	8q24.13	RP11-136O12.2	TRIB1 - LINC00861	ENSG00000173334	ENSG00000245164		31432	389886	rs2954021-G	rs2954021	0	2954021	intron_variant	1	0.5052	6e-34	33.2218		0.0271424	[0.023-0.032] unit increase	Affymetrix [93095623] (imputed)	N
32	rs2954027	8	126482077	rs2954021	2022-05-10	33414548	Lotta LA	2021-01-07	Nat Genet	www.ncbi.nlm.nih.gov/pubmed/33414548	A cross-platform approach identifies genetic regulators of human metabolism and health.	Phosphatidylcholine diacyl C38:5 levels	16,836 Caucasian ancestry individuals	NA	8q24.13		TRIB1 - LINC00861	ENSG00000173334	ENSG00000245164		31432	389886	rs2954021-A	rs2954021	0	2954021	intron_variant	1	0.4911	4e-11	10.3979		6.604	(zscore) increase	Affymetrix, Illumina [5791436] (imputed)	N
32	rs2954027	8	126482077	rs2954021	2021-06-10	34059833	Chen J	2021-05-31	Nat Genet	www.ncbi.nlm.nih.gov/pubmed/34059833	The trans-ancestral genomic architecture of glycemic traits.	Glycated hemoglobin levels	146,806 European ancestry individuals	NA	8q24.13	TRIB1	TRIB1 - LINC00861	ENSG00000173334	ENSG00000245164		31432	389886	rs2954021-A	rs2954021	0	2954021	intron_variant	1	0.4856	2e-10	9.69897		0.007	[0.0046-0.0094] unit decrease	Affymetrix, Illumina [33811881] (imputed)	N
32	rs2954027	8	126482077	rs2954021	2021-06-09	33972514	Pazoki R	2021-05-10	Nat Commun	www.ncbi.nlm.nih.gov/pubmed/33972514	Genetic analysis in European ancestry individuals identifies 517 loci associated with liver enzymes.	Liver enzyme levels (alanine transaminase)	437,267 European ancestry individuals	315,572 European ancestry individuals	8q24.13	TRIB1	TRIB1 - LINC00861	ENSG00000173334	ENSG00000245164		31432	389886	rs2954021-A	rs2954021	0	2954021	intron_variant	1	0.495031	5e-98	97.301		0.00813488	[0.0074-0.0089] unit increase	Affymetrix [13995440] (imputed)	N
32	rs2954027	8	126482077	rs2954021	2020-09-18	32888494	Vuckovic D	2020-09-01	Cell	www.ncbi.nlm.nih.gov/pubmed/32888494	The Polygenic and Monogenic Basis of Blood Traits and Diseases.	Red cell distribution width	408,112 British individuals	NA	8q24.13	RP11-136O12.2	TRIB1 - LINC00861	ENSG00000173334	ENSG00000245164		31432	389886	rs2954021-G	rs2954021	0	2954021	intron_variant	1	0.505184	8e-11	10.0969		0.0238515	[0.017-0.031] unit increase	Affymetrix [93095623] (imputed)	N
32	rs2954027	8	126482077	rs2954021	2021-12-14	34594039	Sakaue S	2021-09-30	Nat Genet	www.ncbi.nlm.nih.gov/pubmed/34594039	A cross-population atlas of genetic associations for 220 human phenotypes.	Alanine aminotransferase levels	150,545 East Asian ancestry individuals	NA	8q24.13		TRIB1 - LINC00861	ENSG00000173334	ENSG00000245164		31432	389886	rs2954021-G	rs2954021	0	2954021	intron_variant	1	0.548586	4e-20	19.3979		0.0311728	[0.025-0.038] unit decrease	Illumina [13478866] (imputed)	N
32	rs2954027	8	126482077	rs2954021	2021-12-14	34594039	Sakaue S	2021-09-30	Nat Genet	www.ncbi.nlm.nih.gov/pubmed/34594039	A cross-population atlas of genetic associations for 220 human phenotypes.	Aspartate aminotransferase levels	150,068 East Asian ancestry individuals	NA	8q24.13		TRIB1 - LINC00861	ENSG00000173334	ENSG00000245164		31432	389886	rs2954021-G	rs2954021	0	2954021	intron_variant	1	0.548316	2e-08	7.69897		0.0194079	[0.013-0.026] unit decrease	Illumina [13478956] (imputed)	N
32	rs2954027	8	126482077	rs2954021	2021-12-14	34594039	Sakaue S	2021-09-30	Nat Genet	www.ncbi.nlm.nih.gov/pubmed/34594039	A cross-population atlas of genetic associations for 220 human phenotypes.	Serum alkaline phosphatase levels	118,886 East Asian ancestry individuals	NA	8q24.13		TRIB1 - LINC00861	ENSG00000173334	ENSG00000245164		31432	389886	rs2954021-G	rs2954021	0	2954021	intron_variant	1	0.547118	5e-20	19.301		0.0354834	[0.028-0.043] unit decrease	Illumina [13474352] (imputed)	N
32	rs2954027	8	126482077	rs2954021	2021-12-14	34594039	Sakaue S	2021-09-30	Nat Genet	www.ncbi.nlm.nih.gov/pubmed/34594039	A cross-population atlas of genetic associations for 220 human phenotypes.	Gamma glutamyl transpeptidase	133,471 East Asian ancestry individuals	NA	8q24.13		TRIB1 - LINC00861	ENSG00000173334	ENSG00000245164		31432	389886	rs2954021-G	rs2954021	0	2954021	intron_variant	1	0.548283	6e-10	9.22185		0.0215459	[0.015-0.028] unit decrease	Illumina [13476165] (imputed)	N
32	rs2954027	8	126482077	rs2954021	2021-12-14	34594039	Sakaue S	2021-09-30	Nat Genet	www.ncbi.nlm.nih.gov/pubmed/34594039	A cross-population atlas of genetic associations for 220 human phenotypes.	Triglycerides	111,667 East Asian ancestry individuals	NA	8q24.13		TRIB1 - LINC00861	ENSG00000173334	ENSG00000245164		31432	389886	rs2954021-G	rs2954021	0	2954021	intron_variant	1	0.54765	2e-51	50.699		0.0602911	[0.052-0.068] unit decrease	Illumina [13471903] (imputed)	N
32	rs2954027	8	126482077	rs2954021	2021-12-14	34594039	Sakaue S	2021-09-30	Nat Genet	www.ncbi.nlm.nih.gov/pubmed/34594039	A cross-population atlas of genetic associations for 220 human phenotypes.	Medication use (HMG CoA reductase inhibitors)	33,295 East Asian ancestry cases, 145,431 East Asian ancestry controls	NA	8q24.13		TRIB1 - LINC00861	ENSG00000173334	ENSG00000245164		31432	389886	rs2954021-G	rs2954021	0	2954021	intron_variant	1	0.548304	4e-23	22.3979		0.0915004	[0.073-0.11] unit decrease	Illumina [13429980] (imputed)	N
32	rs2954027	8	126482077	rs2954021	2021-12-14	34594039	Sakaue S	2021-09-30	Nat Genet	www.ncbi.nlm.nih.gov/pubmed/34594039	A cross-population atlas of genetic associations for 220 human phenotypes.	Alanine aminotransferase levels	344,136 European ancestry individuals, 150,545 East Asian ancestry individuals	NA	8q24.13		TRIB1 - LINC00861	ENSG00000173334	ENSG00000245164		31432	389886	rs2954021-G	rs2954021	0	2954021	intron_variant	1	NR	2e-91	90.699		0.0378	[0.034-0.042] unit decrease	Affymetrix, Illumina [20538387] (imputed)	N
32	rs2954027	8	126482077	rs2954021	2021-12-14	34594039	Sakaue S	2021-09-30	Nat Genet	www.ncbi.nlm.nih.gov/pubmed/34594039	A cross-population atlas of genetic associations for 220 human phenotypes.	Cholelithiasis	26,122 European ancestry cases, 461,431 European ancestry controls, 9,305 East Asian ancestry cases, 168,253 East Asian ancestry controls	NA	8q24.13		TRIB1 - LINC00861	ENSG00000173334	ENSG00000245164		31432	389886	rs2954021-G	rs2954021	0	2954021	intron_variant	1	NR	3e-08	7.52288		0.0453	[0.029-0.061] unit increase	Affymetrix, Illumina [25844936] (imputed)	N
32	rs2954027	8	126482077	rs2954021	2021-12-14	34594039	Sakaue S	2021-09-30	Nat Genet	www.ncbi.nlm.nih.gov/pubmed/34594039	A cross-population atlas of genetic associations for 220 human phenotypes.	Hemoglobin A1c levels	344,182 European ancestry individuals, 71,221 East Asian ancestry individuals	NA	8q24.13		TRIB1 - LINC00861	ENSG00000173334	ENSG00000245164		31432	389886	rs2954021-G	rs2954021	0	2954021	intron_variant	1	NR	1e-23	23		0.0202	[0.016-0.024] unit increase	Affymetrix, Illumina [20525742] (imputed)	N
32	rs2954027	8	126482077	rs2954021	2021-12-14	34594039	Sakaue S	2021-09-30	Nat Genet	www.ncbi.nlm.nih.gov/pubmed/34594039	A cross-population atlas of genetic associations for 220 human phenotypes.	Neutrophil count	349,856 European ancestry individuals, 82,810 East Asian ancestry individuals	NA	8q24.13		TRIB1 - LINC00861	ENSG00000173334	ENSG00000245164		31432	389886	rs2954021-G	rs2954021	0	2954021	intron_variant	1	NR	3e-20	19.5229		0.0195	[0.015-0.024] unit increase	Affymetrix, Illumina [20526770] (imputed)	N
32	rs2954027	8	126482077	rs2954021	2021-12-14	34594039	Sakaue S	2021-09-30	Nat Genet	www.ncbi.nlm.nih.gov/pubmed/34594039	A cross-population atlas of genetic associations for 220 human phenotypes.	Serum total protein level	314,921 European ancestry individuals, 133,321 East Asian ancestry individuals	NA	8q24.13		TRIB1 - LINC00861	ENSG00000173334	ENSG00000245164		31432	389886	rs2954021-G	rs2954021	0	2954021	intron_variant	1	NR	3e-09	8.52288		0.0124	[0.0083-0.0165] unit decrease	Affymetrix, Illumina [20536782] (imputed)	N
32	rs2954027	8	126482077	rs2954021	2021-12-14	34594039	Sakaue S	2021-09-30	Nat Genet	www.ncbi.nlm.nih.gov/pubmed/34594039	A cross-population atlas of genetic associations for 220 human phenotypes.	Gamma glutamyl transpeptidase	344,104 European ancestry individuals, 133,471 East Asian ancestry individuals	NA	8q24.13		TRIB1 - LINC00861	ENSG00000173334	ENSG00000245164		31432	389886	rs2954021-G	rs2954021	0	2954021	intron_variant	1	NR	3e-50	49.5229		0.0279	[0.024-0.032] unit decrease	Affymetrix, Illumina [20535691] (imputed)	N
32	rs2954027	8	126482077	rs2954021	2021-12-14	34594039	Sakaue S	2021-09-30	Nat Genet	www.ncbi.nlm.nih.gov/pubmed/34594039	A cross-population atlas of genetic associations for 220 human phenotypes.	Mean corpuscular hemoglobin concentration	350,468 European ancestry individuals, 135,482 East Asian ancestry individuals	NA	8q24.13		TRIB1 - LINC00861	ENSG00000173334	ENSG00000245164		31432	389886	rs2954021-G	rs2954021	0	2954021	intron_variant	1	NR	2e-27	26.699		0.0215	[0.018-0.025] unit decrease	Affymetrix, Illumina [20536605] (imputed)	N
32	rs2954027	8	126482077	rs2954021	2021-12-14	34594039	Sakaue S	2021-09-30	Nat Genet	www.ncbi.nlm.nih.gov/pubmed/34594039	A cross-population atlas of genetic associations for 220 human phenotypes.	Triglycerides	343,992 European ancestry individuals, 111,667 East Asian ancestry individuals	NA	8q24.13		TRIB1 - LINC00861	ENSG00000173334	ENSG00000245164		31432	389886	rs2954021-G	rs2954021	0	2954021	intron_variant	1	NR	3E-377	376.523		0.0833	[0.079-0.087] unit decrease	Affymetrix, Illumina [20531459] (imputed)	N
32	rs2954027	8	126482077	rs2954021	2021-12-14	34594039	Sakaue S	2021-09-30	Nat Genet	www.ncbi.nlm.nih.gov/pubmed/34594039	A cross-population atlas of genetic associations for 220 human phenotypes.	Total cholesterol levels	344,278 European ancestry individuals, 135,808 East Asian ancestry individuals	NA	8q24.13		TRIB1 - LINC00861	ENSG00000173334	ENSG00000245164		31432	389886	rs2954021-G	rs2954021	0	2954021	intron_variant	1	NR	2e-127	126.699		0.0467	[0.043-0.05] unit decrease	Affymetrix, Illumina [20536134] (imputed)	N
32	rs2954027	8	126482077	rs2954021	2021-12-14	34594039	Sakaue S	2021-09-30	Nat Genet	www.ncbi.nlm.nih.gov/pubmed/34594039	A cross-population atlas of genetic associations for 220 human phenotypes.	Serum creatinine levels	344,104 European ancestry individuals, 150,266 East Asian ancestry individuals	NA	8q24.13		TRIB1 - LINC00861	ENSG00000173334	ENSG00000245164		31432	389886	rs2954021-G	rs2954021	0	2954021	intron_variant	1	NR	3e-34	33.5229		0.0196	[0.016-0.023] unit increase	Affymetrix, Illumina [20538295] (imputed)	N
32	rs2954027	8	126482077	rs2954021	2021-12-14	34594039	Sakaue S	2021-09-30	Nat Genet	www.ncbi.nlm.nih.gov/pubmed/34594039	A cross-population atlas of genetic associations for 220 human phenotypes.	Medication use (HMG CoA reductase inhibitors)	73,475 European ancestry cases, 216,910 European ancestry controls, 33,295 East Asian ancestry cases, 145,431 East Asian ancestry controls	NA	8q24.13		TRIB1 - LINC00861	ENSG00000173334	ENSG00000245164		31432	389886	rs2954021-G	rs2954021	0	2954021	intron_variant	1	NR	4e-88	87.3979		0.0953	[0.086-0.105] unit decrease	Affymetrix, Illumina [15248280] (imputed)	N
32	rs2954027	8	126482621	rs2954022	2019-02-14	29507422	Hoffmann TJ	2018-03-05	Nat Genet	www.ncbi.nlm.nih.gov/pubmed/29507422	A large electronic-health-record-based genome-wide study of serum lipids.	Low density lipoprotein cholesterol levels	76,627 European ancestry individuals, 7,795 Hispanic individuals, 6,855 East Asian ancestry individuals, 2,958 African American individuals, 439 South Asian ancestry individuals	NA	8q24.13	NR	TRIB1 - LINC00861	ENSG00000173334	ENSG00000245164		31976	389342	rs2954022-C	rs2954022	0	2954022	intron_variant	1	0.54	6e-36	35.2218	(EA)	0.059	unit increase	Affymetrix [at least 7091467] (imputed)	N
32	rs2954027	8	126482621	rs2954022	2019-02-14	29507422	Hoffmann TJ	2018-03-05	Nat Genet	www.ncbi.nlm.nih.gov/pubmed/29507422	A large electronic-health-record-based genome-wide study of serum lipids.	Low density lipoprotein cholesterol levels	76,627 European ancestry individuals, 7,795 Hispanic individuals, 6,855 East Asian ancestry individuals, 2,958 African American individuals, 439 South Asian ancestry individuals	NA	8q24.13	NR	TRIB1 - LINC00861	ENSG00000173334	ENSG00000245164		31976	389342	rs2954022-C	rs2954022	0	2954022	intron_variant	1	0.486	7e-06	5.1549	(East Asian)	0.072	unit increase	Affymetrix [at least 7091467] (imputed)	N
32	rs2954027	8	126482621	rs2954022	2019-02-14	29507422	Hoffmann TJ	2018-03-05	Nat Genet	www.ncbi.nlm.nih.gov/pubmed/29507422	A large electronic-health-record-based genome-wide study of serum lipids.	Low density lipoprotein cholesterol levels	76,627 European ancestry individuals, 7,795 Hispanic individuals, 6,855 East Asian ancestry individuals, 2,958 African American individuals, 439 South Asian ancestry individuals	NA	8q24.13	NR	TRIB1 - LINC00861	ENSG00000173334	ENSG00000245164		31976	389342	rs2954022-C	rs2954022	0	2954022	intron_variant	1	NR	2e-42	41.699		0.058	unit increase	Affymetrix [at least 7091467] (imputed)	N
32	rs2954027	8	126482621	rs2954022	2019-09-19	30926973	Bentley AR	2019-03-29	Nat Genet	www.ncbi.nlm.nih.gov/pubmed/30926973	Multi-ancestry genome-wide gene-smoking interaction study of 387,272 individuals identifies new loci associated with serum lipids.	LDL cholesterol levels	up to 23,353 African ancestry individuals, 13,171 Asian ancestry individuals, up to 82,522 European ancestry individuals, 6,646 Hispanic individuals	NA	8q24.13		TRIB1 - LINC00861	ENSG00000173334	ENSG00000245164		31976	389342	rs2954022-A	rs2954022	0	2954022	intron_variant	1	0.4669	9e-17	16.0458	(EA)	1.4631	[1.12-1.81] unit decrease	Affymetrix, Illumina, Perlegen [NR] (imputed)	N
32	rs2954027	8	126482621	rs2954022	2019-09-19	30926973	Bentley AR	2019-03-29	Nat Genet	www.ncbi.nlm.nih.gov/pubmed/30926973	Multi-ancestry genome-wide gene-smoking interaction study of 387,272 individuals identifies new loci associated with serum lipids.	HDL cholesterol levels	up to 23,761 African ancestry individuals, 13,171 Asian ancestry individuals, up to 90,272 European ancestry individuals, 6,620 Hispanic individuals	NA	8q24.13		TRIB1 - LINC00861	ENSG00000173334	ENSG00000245164		31976	389342	rs2954022-A	rs2954022	0	2954022	intron_variant	1	0.4682	3e-14	13.5229	(EA)	0.0094	[0.007-0.0118] unit increase	Affymetrix, Illumina, Perlegen [NR] (imputed)	N
32	rs2954027	8	126482621	rs2954022	2019-09-19	30926973	Bentley AR	2019-03-29	Nat Genet	www.ncbi.nlm.nih.gov/pubmed/30926973	Multi-ancestry genome-wide gene-smoking interaction study of 387,272 individuals identifies new loci associated with serum lipids.	Triglyceride levels	up to 23,508 African ancestry individuals, 4,649 Asian ancestry individuals, up to 77,047 European ancestry individuals, 6,705 Hispanic individuals	NA	8q24.13		TRIB1 - LINC00861	ENSG00000173334	ENSG00000245164		31976	389342	rs2954022-A	rs2954022	0	2954022	intron_variant	1	0.4686	2e-30	29.699	(EA)	0.0298	[0.025-0.035] unit decrease	Affymetrix, Illumina, Perlegen [NR] (imputed)	N
32	rs2954027	8	126482621	rs2954022	2019-12-10	31636271	Gallois A	2019-10-21	Nat Commun	www.ncbi.nlm.nih.gov/pubmed/31636271	A comprehensive study of metabolite genetics reveals strong pleiotropy and heterogeneity across time and context.	Serum metabolite levels (CMS)	6,263 Finnish ancestry men	NA	8q24.13	TRIB1	TRIB1 - LINC00861	ENSG00000173334	ENSG00000245164		31976	389342	rs2954022-?	rs2954022	0	2954022	intron_variant	1	NR	1e-10	10	(S_VLDL_TG)	0.0770728	NR unit decrease	Illumina [609262]	N
32	rs2954027	8	126482621	rs2954022	2019-12-10	31636271	Gallois A	2019-10-21	Nat Commun	www.ncbi.nlm.nih.gov/pubmed/31636271	A comprehensive study of metabolite genetics reveals strong pleiotropy and heterogeneity across time and context.	Serum metabolite levels (CMS)	6,263 Finnish ancestry men	NA	8q24.13	TRIB1	TRIB1 - LINC00861	ENSG00000173334	ENSG00000245164		31976	389342	rs2954022-?	rs2954022	0	2954022	intron_variant	1	NR	2e-11	10.699	(XS_VLDL_TG)	0.0750689	NR unit decrease	Illumina [609262]	N
32	rs2954027	8	126482621	rs2954022	2019-12-10	31636271	Gallois A	2019-10-21	Nat Commun	www.ncbi.nlm.nih.gov/pubmed/31636271	A comprehensive study of metabolite genetics reveals strong pleiotropy and heterogeneity across time and context.	Serum metabolite levels (CMS)	6,263 Finnish ancestry men	NA	8q24.13	TRIB1	TRIB1 - LINC00861	ENSG00000173334	ENSG00000245164		31976	389342	rs2954022-?	rs2954022	0	2954022	intron_variant	1	NR	6e-10	9.22185	(S_VLDL_P)	0.0764567	NR unit decrease	Illumina [609262]	N
32	rs2954027	8	126482621	rs2954022	2019-12-10	31636271	Gallois A	2019-10-21	Nat Commun	www.ncbi.nlm.nih.gov/pubmed/31636271	A comprehensive study of metabolite genetics reveals strong pleiotropy and heterogeneity across time and context.	Serum metabolite levels (CMS)	6,263 Finnish ancestry men	NA	8q24.13	TRIB1	TRIB1 - LINC00861	ENSG00000173334	ENSG00000245164		31976	389342	rs2954022-?	rs2954022	0	2954022	intron_variant	1	NR	8e-11	10.0969	(S_VLDL_PL)	0.0747976	NR unit decrease	Illumina [609262]	N
32	rs2954027	8	126482621	rs2954022	2019-12-10	31636271	Gallois A	2019-10-21	Nat Commun	www.ncbi.nlm.nih.gov/pubmed/31636271	A comprehensive study of metabolite genetics reveals strong pleiotropy and heterogeneity across time and context.	Serum metabolite levels (CMS)	6,263 Finnish ancestry men	NA	8q24.13	TRIB1	TRIB1 - LINC00861	ENSG00000173334	ENSG00000245164		31976	389342	rs2954022-?	rs2954022	0	2954022	intron_variant	1	NR	7e-09	8.1549	(MUFA)	0.0612022	NR unit decrease	Illumina [609262]	N
32	rs2954027	8	126482621	rs2954022	2017-06-26	28334899	Spracklen CN	2017-02-21	Hum Mol Genet	www.ncbi.nlm.nih.gov/pubmed/28334899	Association analyses of East Asian individuals and trans-ancestry analyses with European individuals reveal new loci associated with cholesterol and triglyceride levels.	Triglyceride levels	28,183 East Asian ancestry individuals, 177,861 European ancestry individuals	10,857 Chinese ancestry individuals	8q24.13	TRIB1	TRIB1 - LINC00861	ENSG00000173334	ENSG00000245164		31976	389342	rs2954022-A	rs2954022	0	2954022	intron_variant	1	0.47	7e-121	120.155	(Trans-ethnic initial)	0.078	[0.072-0.084] unit decrease (EA Beta values)	Affymetrix, Illumina [up to 1900000] (imputed)	N
32	rs2954027	8	126482621	rs2954022	2019-02-14	29507422	Hoffmann TJ	2018-03-05	Nat Genet	www.ncbi.nlm.nih.gov/pubmed/29507422	A large electronic-health-record-based genome-wide study of serum lipids.	High density lipoprotein cholesterol levels	76,627 European ancestry individuals, 7,795 Hispanic individuals, 6,855 East Asian ancestry individuals, 2,958 African American individuals, 439 South Asian ancestry individuals	NA	8q24.13	NR	TRIB1 - LINC00861	ENSG00000173334	ENSG00000245164		31976	389342	rs2954022-C	rs2954022	0	2954022	intron_variant	1	0.54	2e-23	22.699	(EA)	0.037	unit decrease	Affymetrix [at least 7091467] (imputed)	N
32	rs2954027	8	126482621	rs2954022	2019-02-14	29507422	Hoffmann TJ	2018-03-05	Nat Genet	www.ncbi.nlm.nih.gov/pubmed/29507422	A large electronic-health-record-based genome-wide study of serum lipids.	High density lipoprotein cholesterol levels	76,627 European ancestry individuals, 7,795 Hispanic individuals, 6,855 East Asian ancestry individuals, 2,958 African American individuals, 439 South Asian ancestry individuals	NA	8q24.13	NR	TRIB1 - LINC00861	ENSG00000173334	ENSG00000245164		31976	389342	rs2954022-C	rs2954022	0	2954022	intron_variant	1	NR	3e-24	23.5229		0.035	unit decrease	Affymetrix [at least 7091467] (imputed)	N
32	rs2954027	8	126482621	rs2954022	2019-12-10	31636271	Gallois A	2019-10-21	Nat Commun	www.ncbi.nlm.nih.gov/pubmed/31636271	A comprehensive study of metabolite genetics reveals strong pleiotropy and heterogeneity across time and context.	Serum metabolite levels	6,263 Finnish ancestry men	NA	8q24.13	TRIB1	TRIB1 - LINC00861	ENSG00000173334	ENSG00000245164		31976	389342	rs2954022-?	rs2954022	0	2954022	intron_variant	1	NR	4e-10	9.39794	(XS_VLDL_TG)	0.0787432	NR unit decrease	Illumina [609262]	N
32	rs2954027	8	126482621	rs2954022	2019-12-10	31636271	Gallois A	2019-10-21	Nat Commun	www.ncbi.nlm.nih.gov/pubmed/31636271	A comprehensive study of metabolite genetics reveals strong pleiotropy and heterogeneity across time and context.	Serum metabolite levels	6,263 Finnish ancestry men	NA	8q24.13	TRIB1	TRIB1 - LINC00861	ENSG00000173334	ENSG00000245164		31976	389342	rs2954022-?	rs2954022	0	2954022	intron_variant	1	NR	9e-10	9.04576	(S_VLDL_P)	0.0766229	NR unit decrease	Illumina [609262]	N
32	rs2954027	8	126482621	rs2954022	2019-12-10	31636271	Gallois A	2019-10-21	Nat Commun	www.ncbi.nlm.nih.gov/pubmed/31636271	A comprehensive study of metabolite genetics reveals strong pleiotropy and heterogeneity across time and context.	Serum metabolite levels	6,263 Finnish ancestry men	NA	8q24.13	TRIB1	TRIB1 - LINC00861	ENSG00000173334	ENSG00000245164		31976	389342	rs2954022-?	rs2954022	0	2954022	intron_variant	1	NR	1e-09	9	(S_VLDL_PL)	0.0764491	NR unit decrease	Illumina [609262]	N
32	rs2954027	8	126482621	rs2954022	2019-12-10	31636271	Gallois A	2019-10-21	Nat Commun	www.ncbi.nlm.nih.gov/pubmed/31636271	A comprehensive study of metabolite genetics reveals strong pleiotropy and heterogeneity across time and context.	Serum metabolite levels	6,263 Finnish ancestry men	NA	8q24.13	TRIB1	TRIB1 - LINC00861	ENSG00000173334	ENSG00000245164		31976	389342	rs2954022-?	rs2954022	0	2954022	intron_variant	1	NR	1e-09	9	(MUFA)	0.076013	NR unit decrease	Illumina [609262]	N
32	rs2954027	8	126482621	rs2954022	2019-12-10	31636271	Gallois A	2019-10-21	Nat Commun	www.ncbi.nlm.nih.gov/pubmed/31636271	A comprehensive study of metabolite genetics reveals strong pleiotropy and heterogeneity across time and context.	Serum metabolite levels	6,263 Finnish ancestry men	NA	8q24.13	TRIB1	TRIB1 - LINC00861	ENSG00000173334	ENSG00000245164		31976	389342	rs2954022-?	rs2954022	0	2954022	intron_variant	1	NR	4e-09	8.39794	(S_VLDL_TG)	0.0736542	NR unit decrease	Illumina [609262]	N
32	rs2954027	8	126482621	rs2954022	2016-07-08	25961943	Surakka I	2015-05-11	Nat Genet	www.ncbi.nlm.nih.gov/pubmed/25961943	The impact of low-frequency and rare variants on lipid levels.	HDL cholesterol	up to 62,166 European ancestry individuals	NA	8q24.13	TRIB1	TRIB1 - LINC00861	ENSG00000173334	ENSG00000245164		31976	389342	rs2954022-A	rs2954022	0	2954022	intron_variant	1	0.48	1e-09	9		0.036	[0.024-0.048] mmol/l increase	Affymetrix, Illumina, Perlegen [up to 9657952] (imputed)	N
32	rs2954027	8	126482621	rs2954022	2019-02-14	29507422	Hoffmann TJ	2018-03-05	Nat Genet	www.ncbi.nlm.nih.gov/pubmed/29507422	A large electronic-health-record-based genome-wide study of serum lipids.	Triglycerides	76,627 European ancestry individuals, 7,795 Hispanic individuals, 6,855 East Asian ancestry individuals, 2,958 African American individuals, 439 South Asian ancestry individuals	NA	8q24.13	NR	TRIB1 - LINC00861	ENSG00000173334	ENSG00000245164		31976	389342	rs2954022-C	rs2954022	0	2954022	intron_variant	1	0.54	6e-94	93.2218	(EA)	0.085	unit increase	Affymetrix [at least 7091467] (imputed)	N
32	rs2954027	8	126482621	rs2954022	2019-02-14	29507422	Hoffmann TJ	2018-03-05	Nat Genet	www.ncbi.nlm.nih.gov/pubmed/29507422	A large electronic-health-record-based genome-wide study of serum lipids.	Triglycerides	76,627 European ancestry individuals, 7,795 Hispanic individuals, 6,855 East Asian ancestry individuals, 2,958 African American individuals, 439 South Asian ancestry individuals	NA	8q24.13	NR	TRIB1 - LINC00861	ENSG00000173334	ENSG00000245164		31976	389342	rs2954022-C	rs2954022	0	2954022	intron_variant	1	0.598	2e-11	10.699	(Hispanic)	0.094	unit increase	Affymetrix [at least 7091467] (imputed)	N
32	rs2954027	8	126482621	rs2954022	2019-02-14	29507422	Hoffmann TJ	2018-03-05	Nat Genet	www.ncbi.nlm.nih.gov/pubmed/29507422	A large electronic-health-record-based genome-wide study of serum lipids.	Triglycerides	76,627 European ancestry individuals, 7,795 Hispanic individuals, 6,855 East Asian ancestry individuals, 2,958 African American individuals, 439 South Asian ancestry individuals	NA	8q24.13	NR	TRIB1 - LINC00861	ENSG00000173334	ENSG00000245164		31976	389342	rs2954022-C	rs2954022	0	2954022	intron_variant	1	0.486	8e-06	5.09691	(East Asian)	0.065	unit increase	Affymetrix [at least 7091467] (imputed)	N
32	rs2954027	8	126482621	rs2954022	2019-02-14	29507422	Hoffmann TJ	2018-03-05	Nat Genet	www.ncbi.nlm.nih.gov/pubmed/29507422	A large electronic-health-record-based genome-wide study of serum lipids.	Triglycerides	76,627 European ancestry individuals, 7,795 Hispanic individuals, 6,855 East Asian ancestry individuals, 2,958 African American individuals, 439 South Asian ancestry individuals	NA	8q24.13	NR	TRIB1 - LINC00861	ENSG00000173334	ENSG00000245164		31976	389342	rs2954022-C	rs2954022	0	2954022	intron_variant	1	NR	1e-103	103		0.081	unit increase	Affymetrix [at least 7091467] (imputed)	N
32	rs2954027	8	126482621	rs2954022	2019-02-14	29507422	Hoffmann TJ	2018-03-05	Nat Genet	www.ncbi.nlm.nih.gov/pubmed/29507422	A large electronic-health-record-based genome-wide study of serum lipids.	Total cholesterol levels	76,627 European ancestry individuals, 7,795 Hispanic individuals, 6,855 East Asian ancestry individuals, 2,958 African American individuals, 439 South Asian ancestry individuals	NA	8q24.13	NR	TRIB1 - LINC00861	ENSG00000173334	ENSG00000245164		31976	389342	rs2954022-C	rs2954022	0	2954022	intron_variant	1	0.54	3e-53	52.5229	(EA)	0.071	unit increase	Affymetrix [at least 7091467] (imputed)	N
32	rs2954027	8	126482621	rs2954022	2019-02-14	29507422	Hoffmann TJ	2018-03-05	Nat Genet	www.ncbi.nlm.nih.gov/pubmed/29507422	A large electronic-health-record-based genome-wide study of serum lipids.	Total cholesterol levels	76,627 European ancestry individuals, 7,795 Hispanic individuals, 6,855 East Asian ancestry individuals, 2,958 African American individuals, 439 South Asian ancestry individuals	NA	8q24.13	NR	TRIB1 - LINC00861	ENSG00000173334	ENSG00000245164		31976	389342	rs2954022-C	rs2954022	0	2954022	intron_variant	1	0.598	1e-06	6	(Hispanic)	0.075	unit increase	Affymetrix [at least 7091467] (imputed)	N
32	rs2954027	8	126482621	rs2954022	2019-02-14	29507422	Hoffmann TJ	2018-03-05	Nat Genet	www.ncbi.nlm.nih.gov/pubmed/29507422	A large electronic-health-record-based genome-wide study of serum lipids.	Total cholesterol levels	76,627 European ancestry individuals, 7,795 Hispanic individuals, 6,855 East Asian ancestry individuals, 2,958 African American individuals, 439 South Asian ancestry individuals	NA	8q24.13	NR	TRIB1 - LINC00861	ENSG00000173334	ENSG00000245164		31976	389342	rs2954022-C	rs2954022	0	2954022	intron_variant	1	0.486	8e-06	5.09691	(East Asian)	0.071	unit increase	Affymetrix [at least 7091467] (imputed)	N
32	rs2954027	8	126482621	rs2954022	2019-02-14	29507422	Hoffmann TJ	2018-03-05	Nat Genet	www.ncbi.nlm.nih.gov/pubmed/29507422	A large electronic-health-record-based genome-wide study of serum lipids.	Total cholesterol levels	76,627 European ancestry individuals, 7,795 Hispanic individuals, 6,855 East Asian ancestry individuals, 2,958 African American individuals, 439 South Asian ancestry individuals	NA	8q24.13	NR	TRIB1 - LINC00861	ENSG00000173334	ENSG00000245164		31976	389342	rs2954022-C	rs2954022	0	2954022	intron_variant	1	NR	1e-62	62		0.07	unit increase	Affymetrix [at least 7091467] (imputed)	N
32	rs2954027	8	126482621	rs2954022	2019-07-02	31217584	Wojcik GL	2019-06-19	Nature	www.ncbi.nlm.nih.gov/pubmed/31217584	Genetic analyses of diverse populations improves discovery for complex traits.	Triglyceride levels	9,980 African American individuals, 17,856 Hispanic/Latino individuals, 2,381 Asian ancestry individuals, 1,915 Native Hawaiian ancestry individuals, 604 Native American ancestry individuals, 360 individuals	NA	8q24.13	NR	TRIB1 - LINC00861	ENSG00000173334	ENSG00000245164		31976	389342	rs2954022-?	rs2954022	0	2954022	intron_variant	1	NR	3e-11	10.5229		0.0272162	[0.019-0.035] unit decrease	Illumina [31978265] (imputed)	N
32	rs2954027	8	126482621	rs2954022	2019-07-02	31217584	Wojcik GL	2019-06-19	Nature	www.ncbi.nlm.nih.gov/pubmed/31217584	Genetic analyses of diverse populations improves discovery for complex traits.	Total cholesterol levels	10,137 African American individuals, 17,802 Hispanic/Latino individuals, 2,387 Asian ancestry individuals, 1,915 Native Hawaiian ancestry individuals, 604 Native American ancestry individuals, 340 individuals	NA	8q24.13	NR	TRIB1 - LINC00861	ENSG00000173334	ENSG00000245164		31976	389342	rs2954022-?	rs2954022	0	2954022	intron_variant	1	NR	4e-07	6.39794		1.79776	[1.11-2.49] unit decrease	Illumina [32003504] (imputed)	N
32	rs2954027	8	126482621	rs2954022	2021-06-09	33972514	Pazoki R	2021-05-10	Nat Commun	www.ncbi.nlm.nih.gov/pubmed/33972514	Genetic analysis in European ancestry individuals identifies 517 loci associated with liver enzymes.	Liver enzyme levels (gamma-glutamyl transferase)	437,194 European ancestry individuals	315,572 European ancestry individuals	8q24.13	TRIB1	TRIB1 - LINC00861	ENSG00000173334	ENSG00000245164		31976	389342	rs2954022-C	rs2954022	0	2954022	intron_variant	1	0.534868	4e-65	64.3979		0.00893439	[0.0079-0.0099] unit increase	Affymetrix [13995440] (imputed)	N
32	rs2954033	8	126484276	rs4336630	2022-11-14	35347128	Yin X	2022-03-28	Nat Commun	www.ncbi.nlm.nih.gov/pubmed/35347128	Genome-wide association studies of metabolites in Finnish men identify disease-relevant loci.	1-palmitoyl-2-palmitoleoyl-gpc (16:0/16:1) levels	6,136 Finnish ancestry individuals	NA	8q24.13		TRIB1 - LINC00861	ENSG00000173334	ENSG00000245164		33631	387687	rs4336630-G	rs4336630	0	4336630	intron_variant	1	NR	5e-11	10.301		0.13	unit decrease	NR [16000000] (imputed)	N
32	rs2954033	8	126484276	rs4336630	2022-04-27	35213538	Richardson TG	2022-02-25	PLoS Biol	www.ncbi.nlm.nih.gov/pubmed/35213538	Characterising metabolomic signatures of lipid-modifying therapies through drug target mendelian randomisation.	Cholesteryl esters to total lipids ratio in large VLDL	115,071 European ancestry individuals	NA	8q24.13		TRIB1 - LINC00861	ENSG00000173334	ENSG00000245164		33631	387687	rs4336630-T	rs4336630	0	4336630	intron_variant	1	0.345856	8e-13	12.0969		0.0297552	[0.022-0.038] unit decrease	NR [11722792] (imputed)	N
32	rs2954033	8	126484276	rs4336630	2022-04-27	35213538	Richardson TG	2022-02-25	PLoS Biol	www.ncbi.nlm.nih.gov/pubmed/35213538	Characterising metabolomic signatures of lipid-modifying therapies through drug target mendelian randomisation.	Triglycerides to total lipids ratio in small VLDL	115,082 European ancestry individuals	NA	8q24.13		TRIB1 - LINC00861	ENSG00000173334	ENSG00000245164		33631	387687	rs4336630-T	rs4336630	0	4336630	intron_variant	1	0.345862	4e-20	19.3979		0.0384332	[0.03-0.047] unit increase	NR [11722792] (imputed)	N
32	rs2954033	8	126484276	rs4336630	2022-04-27	35213538	Richardson TG	2022-02-25	PLoS Biol	www.ncbi.nlm.nih.gov/pubmed/35213538	Characterising metabolomic signatures of lipid-modifying therapies through drug target mendelian randomisation.	Cholesterol to total lipids ratio in very large VLDL	114,160 European ancestry individuals	NA	8q24.13		TRIB1 - LINC00861	ENSG00000173334	ENSG00000245164		33631	387687	rs4336630-T	rs4336630	0	4336630	intron_variant	1	0.345944	4e-29	28.3979		0.0465096	[0.038-0.055] unit decrease	NR [11722792] (imputed)	N
32	rs2954033	8	126484276	rs4336630	2022-04-27	35213538	Richardson TG	2022-02-25	PLoS Biol	www.ncbi.nlm.nih.gov/pubmed/35213538	Characterising metabolomic signatures of lipid-modifying therapies through drug target mendelian randomisation.	Triglycerides to total lipids ratio in very large VLDL	114,160 European ancestry individuals	NA	8q24.13		TRIB1 - LINC00861	ENSG00000173334	ENSG00000245164		33631	387687	rs4336630-T	rs4336630	0	4336630	intron_variant	1	0.345944	2e-17	16.699		0.0357149	[0.027-0.044] unit increase	NR [11722792] (imputed)	N
32	rs2954033	8	126484276	rs4336630	2022-04-27	35213538	Richardson TG	2022-02-25	PLoS Biol	www.ncbi.nlm.nih.gov/pubmed/35213538	Characterising metabolomic signatures of lipid-modifying therapies through drug target mendelian randomisation.	Cholesterol to total lipids ratio in chylomicrons and extremely large VLDL	111,638 European ancestry individuals	NA	8q24.13		TRIB1 - LINC00861	ENSG00000173334	ENSG00000245164		33631	387687	rs4336630-T	rs4336630	0	4336630	intron_variant	1	0.345978	3e-10	9.52288		0.0273506	[0.019-0.036] unit decrease	NR [11722792] (imputed)	N
32	rs2954033	8	126484276	rs4336630	2022-04-27	35213538	Richardson TG	2022-02-25	PLoS Biol	www.ncbi.nlm.nih.gov/pubmed/35213538	Characterising metabolomic signatures of lipid-modifying therapies through drug target mendelian randomisation.	Phospholipids to total lipids ratio in small VLDL	115,082 European ancestry individuals	NA	8q24.13		TRIB1 - LINC00861	ENSG00000173334	ENSG00000245164		33631	387687	rs4336630-T	rs4336630	0	4336630	intron_variant	1	0.345862	5e-31	30.301		0.0478328	[0.04-0.056] unit decrease	NR [11722792] (imputed)	N
32	rs2954033	8	126484276	rs4336630	2022-04-27	35213538	Richardson TG	2022-02-25	PLoS Biol	www.ncbi.nlm.nih.gov/pubmed/35213538	Characterising metabolomic signatures of lipid-modifying therapies through drug target mendelian randomisation.	Cholesteryl esters to total lipids ratio in very large VLDL	114,160 European ancestry individuals	NA	8q24.13		TRIB1 - LINC00861	ENSG00000173334	ENSG00000245164		33631	387687	rs4336630-T	rs4336630	0	4336630	intron_variant	1	0.345944	1e-31	31		0.0485809	[0.04-0.057] unit decrease	NR [11722792] (imputed)	N
32	rs2954033	8	126484276	rs4336630	2022-04-27	35213538	Richardson TG	2022-02-25	PLoS Biol	www.ncbi.nlm.nih.gov/pubmed/35213538	Characterising metabolomic signatures of lipid-modifying therapies through drug target mendelian randomisation.	Cholesteryl esters to total lipids ratio in medium VLDL	115,082 European ancestry individuals	NA	8q24.13		TRIB1 - LINC00861	ENSG00000173334	ENSG00000245164		33631	387687	rs4336630-T	rs4336630	0	4336630	intron_variant	1	0.345862	9e-29	28.0458		0.0451944	[0.037-0.053] unit decrease	NR [11722792] (imputed)	N
32	rs2954033	8	126484276	rs4336630	2022-04-27	35213538	Richardson TG	2022-02-25	PLoS Biol	www.ncbi.nlm.nih.gov/pubmed/35213538	Characterising metabolomic signatures of lipid-modifying therapies through drug target mendelian randomisation.	Triglycerides to total lipids ratio in medium VLDL	115,082 European ancestry individuals	NA	8q24.13		TRIB1 - LINC00861	ENSG00000173334	ENSG00000245164		33631	387687	rs4336630-T	rs4336630	0	4336630	intron_variant	1	0.345862	1e-19	19		0.0370709	[0.029-0.045] unit increase	NR [11722792] (imputed)	N
32	rs2954033	8	126484276	rs4336630	2022-04-27	35213538	Richardson TG	2022-02-25	PLoS Biol	www.ncbi.nlm.nih.gov/pubmed/35213538	Characterising metabolomic signatures of lipid-modifying therapies through drug target mendelian randomisation.	Cholesterol to total lipids ratio in medium VLDL	115,082 European ancestry individuals	NA	8q24.13		TRIB1 - LINC00861	ENSG00000173334	ENSG00000245164		33631	387687	rs4336630-T	rs4336630	0	4336630	intron_variant	1	0.345862	1e-24	24		0.041756	[0.034-0.05] unit decrease	NR [11722792] (imputed)	N
32	rs2954033	8	126484276	rs4336630	2022-04-27	35213538	Richardson TG	2022-02-25	PLoS Biol	www.ncbi.nlm.nih.gov/pubmed/35213538	Characterising metabolomic signatures of lipid-modifying therapies through drug target mendelian randomisation.	Free cholesterol to total lipids ratio in medium VLDL	115,082 European ancestry individuals	NA	8q24.13		TRIB1 - LINC00861	ENSG00000173334	ENSG00000245164		33631	387687	rs4336630-T	rs4336630	0	4336630	intron_variant	1	0.345862	1e-13	13		0.0306006	[0.023-0.039] unit decrease	NR [11722792] (imputed)	N
32	rs2954033	8	126484276	rs4336630	2022-04-27	35213538	Richardson TG	2022-02-25	PLoS Biol	www.ncbi.nlm.nih.gov/pubmed/35213538	Characterising metabolomic signatures of lipid-modifying therapies through drug target mendelian randomisation.	Cholesterol to total lipids ratio in small VLDL	115,082 European ancestry individuals	NA	8q24.13		TRIB1 - LINC00861	ENSG00000173334	ENSG00000245164		33631	387687	rs4336630-T	rs4336630	0	4336630	intron_variant	1	0.345862	2e-15	14.699		0.0334288	[0.025-0.042] unit decrease	NR [11722792] (imputed)	N
32	rs2954033	8	126484276	rs4336630	2022-04-27	35213538	Richardson TG	2022-02-25	PLoS Biol	www.ncbi.nlm.nih.gov/pubmed/35213538	Characterising metabolomic signatures of lipid-modifying therapies through drug target mendelian randomisation.	Free cholesterol to total lipids ratio in small VLDL	115,082 European ancestry individuals	NA	8q24.13		TRIB1 - LINC00861	ENSG00000173334	ENSG00000245164		33631	387687	rs4336630-T	rs4336630	0	4336630	intron_variant	1	0.345862	1e-31	31		0.0482528	[0.04-0.056] unit decrease	NR [11722792] (imputed)	N
32	rs2954033	8	126484463	rs2954025	2022-04-27	35213538	Richardson TG	2022-02-25	PLoS Biol	www.ncbi.nlm.nih.gov/pubmed/35213538	Characterising metabolomic signatures of lipid-modifying therapies through drug target mendelian randomisation.	Average diameter for LDL particles	115,082 European ancestry individuals	NA	8q24.13		TRIB1 - LINC00861	ENSG00000173334	ENSG00000245164		33818	387500	rs2954025-C	rs2954025	0	2954025	intron_variant	1	0.351249	1e-15	15		0.0336997	[0.025-0.042] unit decrease	NR [11722792] (imputed)	N
32	rs2954033	8	126484526	rs2954026	2020-01-07	31719535	Noordam R	2019-11-12	Nat Commun	www.ncbi.nlm.nih.gov/pubmed/31719535	Multi-ancestry sleep-by-SNP interaction analysis in 126,926 individuals reveals lipid loci stratified by sleep duration.	HDL cholesterol levels x long total sleep time interaction (2df test)	2,933 African American long sleepers, 364 Chinese ancestry long sleepers, 112 Asian ancestry long sleepers, up to 7,870 European ancestry long sleepers, 1,038 Hispanic/Latino long sleepers, up to 11,975 African American controls, 1,449 Chinese ancestry controls, 454 Asian ancestry controls, at least 32,171 European ancestry controls, 4,091 Hispanic/Latino controls	at least 217 African American long sleepers, 616 East Asian ancestry long sleepers, up to 9,486 European ancestry long sleepers, 2,515 Hispanic long sleepers, at least 929 African American controls, 2,517 East Asian ancestry controls, up to 38,126 European ancestry controls, 10,063 Hispanic controls	8q24.13	AC091114.1	TRIB1 - LINC00861	ENSG00000173334	ENSG00000245164		33881	387437	rs2954026-?	rs2954026	0	2954026	intron_variant	1	NR	1e-25	25		0.009991	[0.008-0.012] unit decrease	Affymetrix, Illumina [up to 2533153] (imputed)	N
32	rs2954033	8	126484526	rs2954026	2020-09-03	32469254	Matsunaga H	2020-05-29	Circ Genom Precis Med	www.ncbi.nlm.nih.gov/pubmed/32469254	Transethnic Meta-analysis of Genome-wide Association Studies Identifies Three New Loci and Characterizes Population-specific Differences for Coronary Artery Disease.	Coronary artery disease	15,302 Japanese ancestry cases, 76,014 European and East Asian ancestry cases, 36,140 Japanese ancestry controls, 264,785 European and East Asian ancestry controls	NA	8q24.13	TRIB1, FAM84B	TRIB1 - LINC00861	ENSG00000173334	ENSG00000245164		33881	387437	rs2954026-T	rs2954026	0	2954026	intron_variant	1	0.32	5e-10	9.30103		1.05	[1.04-1.07]	Illumina [5167567] (imputed)	N
32	rs2954033	8	126484526	rs2954026	2011-04-11	21386085	Kraja AT	2011-03-08	Diabetes	www.ncbi.nlm.nih.gov/pubmed/21386085	A bivariate genome-wide approach to metabolic syndrome: STAMPEED consortium.	HDL Cholesterol - Triglycerides (HDLC-TG)	22,161 European ancestry individuals	NA	8q24.13	TRIB1	TRIB1 - LINC00861	ENSG00000173334	ENSG00000245164		33881	387437	rs2954026-G	rs2954026	0	2954026	intron_variant	1	NR	8e-09	8.09691		0.16	[0.10-0.22] unit decrease	Affymetrix, Illumina [~ 2500000] (imputed)	N
32	rs2954033	8	126484526	rs2954026	2022-11-14	35347128	Yin X	2022-03-28	Nat Commun	www.ncbi.nlm.nih.gov/pubmed/35347128	Genome-wide association studies of metabolites in Finnish men identify disease-relevant loci.	Myristoyl-linoleoyl-glycerol (14:0/18:2) [2] levels	6,136 Finnish ancestry individuals	NA	8q24.13		TRIB1 - LINC00861	ENSG00000173334	ENSG00000245164		33881	387437	rs2954026-G	rs2954026	0	2954026	intron_variant	1	NR	5e-11	10.301		0.17	unit decrease	NR [16000000] (imputed)	N
32	rs2954027	8	126485294	rs2954027	2017-08-30	27863252	Astle WJ	2016-11-17	Cell	www.ncbi.nlm.nih.gov/pubmed/27863252	The Allelic Landscape of Human Blood Cell Trait Variation and Links to Common Complex Disease.	Red cell distribution width	171,529 European ancestry individuals	NA	8q24.13	RP11-136O12.2	TRIB1 - LINC00861	ENSG00000173334	ENSG00000245164		34649	386669	rs2954027-A	rs2954027	0	2954027	intron_variant	1	0.4663	2e-37	36.699		0.0454372	[0.038-0.052] unit increase	Affymetrix [~ 2500000] (imputed)	N
32	rs2954027	8	126485294	rs2954027	2020-09-18	32888494	Vuckovic D	2020-09-01	Cell	www.ncbi.nlm.nih.gov/pubmed/32888494	The Polygenic and Monogenic Basis of Blood Traits and Diseases.	Lymphocyte percentage of white cells	408,112 British individuals	NA	8q24.13	RP11-136O12.2	TRIB1 - LINC00861	ENSG00000173334	ENSG00000245164		34649	386669	rs2954027-A	rs2954027	0	2954027	intron_variant	1	0.468286	3e-39	38.5229		0.0290258	[0.025-0.033] unit decrease	Affymetrix [93095623] (imputed)	N
32	rs2954027	8	126485294	rs2954027	2021-02-19	33547301	Chen VL	2021-02-05	Nat Commun	www.ncbi.nlm.nih.gov/pubmed/33547301	Genome-wide association study of serum liver enzymes implicates diverse metabolic and liver pathology.	Aspartate aminotransferase levels	389,565 European ancestry individuals	134,182 East Asian ancestry individuals	8q24.13	TRIB1, POU5F1B	TRIB1 - LINC00861	ENSG00000173334	ENSG00000245164		34649	386669	rs2954027-T	rs2954027	0	2954027	intron_variant	1	0.53	3e-23	22.5229		9.93	z-score increase	Affymetrix [4314223] (imputed)	N
32	rs2954027	8	126485294	rs2954027	2020-09-18	32888494	Vuckovic D	2020-09-01	Cell	www.ncbi.nlm.nih.gov/pubmed/32888494	The Polygenic and Monogenic Basis of Blood Traits and Diseases.	Neutrophil percentage of white cells	408,112 British individuals	NA	8q24.13	RP11-136O12.2	TRIB1 - LINC00861	ENSG00000173334	ENSG00000245164		34649	386669	rs2954027-A	rs2954027	0	2954027	intron_variant	1	0.468278	7e-28	27.1549		0.0244218	[0.02-0.029] unit increase	Affymetrix [93095623] (imputed)	N
32	rs2954027	8	126485294	rs2954027	2020-09-21	32888493	Chen MH	2020-09-01	Cell	www.ncbi.nlm.nih.gov/pubmed/32888493	Trans-ethnic and Ancestry-Specific Blood-Cell Genetics in 746,667 Individuals from 5 Global Populations.	Neutrophil count	519,288 European ancestry individuals	NA	8q24.13	NR	TRIB1 - LINC00861	ENSG00000173334	ENSG00000245164		34649	386669	rs2954027-A	rs2954027	0	2954027	intron_variant	1	0.467243	1e-30	30		0.022155	[0.018-0.026] SD unit increase	Affymetrix, Illumina [50250472] (imputed)	N
32	rs2954027	8	126485294	rs2954027	2022-01-21	33763119	Read RW	2021-03-02	Front Genet	www.ncbi.nlm.nih.gov/pubmed/33763119	Genome-Wide Identification of Rare and Common Variants Driving Triglyceride Levels in a Nevada Population.	Triglyceride levels	9,183 European ancestry individuals	35,321 European ancestry individuals	8q24.13		TRIB1 - LINC00861	ENSG00000173334	ENSG00000245164		34649	386669	rs2954027-A	rs2954027	0	2954027	intron_variant	1	NR	2e-38	37.699		7.90222	mg/dl decrease	NR [5712318]	N
32	rs2954027	8	126485294	rs2954027	2022-11-17	34887591	Graham SE	2021-12-09	Nature	www.ncbi.nlm.nih.gov/pubmed/34887591	The power of genetic diversity in genome-wide association studies of lipids.	Low density lipoprotein cholesterol levels	146,492 East Asian ancestry individuals	NA	8q24.13		TRIB1 - LINC00861	ENSG00000173334	ENSG00000245164		34649	386669	rs2954027-A	rs2954027	0	2954027	intron_variant	1	0.549274	4e-16	15.3979		0.043207	[0.033-0.053] unit decrease	NR [52000000] (imputed)	N
32	rs2954027	8	126485337	rs2980860	2021-05-27	33109212	Chang H	2020-10-28	BMC Med	www.ncbi.nlm.nih.gov/pubmed/33109212	Genetic architecture of cardiometabolic risks in people living with HIV.	Triglyceride levels in HIV infection	3,095 European ancestry individuals, 3,189 African American individuals	NA	8q24.13	TRIB1, LINC00861	TRIB1 - NA	ENSG00000173334			34692	NA	rs2980860-?	rs2980860	0	2980860	intron_variant	1		6e-12	11.2218	(EA)	0.165756	[0.12-0.21] unit decrease	Illumina [13620258] (imputed)	N
32	rs2954033	8	126485531	rs7846466	2019-12-10	31636271	Gallois A	2019-10-21	Nat Commun	www.ncbi.nlm.nih.gov/pubmed/31636271	A comprehensive study of metabolite genetics reveals strong pleiotropy and heterogeneity across time and context.	Serum metabolite levels (CMS)	6,263 Finnish ancestry men	NA	8q24.13	TRIB1	TRIB1 - NA	ENSG00000173334			34886	NA	rs7846466-?	rs7846466	0	7846466	non_coding_transcript_exon_variant	1	NR	4e-10	9.39794	(L_VLDL_C)	0.088487	NR unit increase	Illumina [609262]	N
32	rs2954033	8	126485531	rs7846466	2019-12-10	31636271	Gallois A	2019-10-21	Nat Commun	www.ncbi.nlm.nih.gov/pubmed/31636271	A comprehensive study of metabolite genetics reveals strong pleiotropy and heterogeneity across time and context.	Serum metabolite levels (CMS)	6,263 Finnish ancestry men	NA	8q24.13	TRIB1	TRIB1 - NA	ENSG00000173334			34886	NA	rs7846466-?	rs7846466	0	7846466	non_coding_transcript_exon_variant	1	NR	3e-09	8.52288	(L_VLDL_FC)	0.0790637	NR unit increase	Illumina [609262]	N
32	rs2954033	8	126485531	rs7846466	2019-12-10	31636271	Gallois A	2019-10-21	Nat Commun	www.ncbi.nlm.nih.gov/pubmed/31636271	A comprehensive study of metabolite genetics reveals strong pleiotropy and heterogeneity across time and context.	Serum metabolite levels (CMS)	6,263 Finnish ancestry men	NA	8q24.13	TRIB1	TRIB1 - NA	ENSG00000173334			34886	NA	rs7846466-?	rs7846466	0	7846466	non_coding_transcript_exon_variant	1	NR	9e-10	9.04576	(L_VLDL_CE)	0.0849835	NR unit increase	Illumina [609262]	N
32	rs2954033	8	126485531	rs7846466	2019-12-10	31636271	Gallois A	2019-10-21	Nat Commun	www.ncbi.nlm.nih.gov/pubmed/31636271	A comprehensive study of metabolite genetics reveals strong pleiotropy and heterogeneity across time and context.	Serum metabolite levels (CMS)	6,263 Finnish ancestry men	NA	8q24.13	TRIB1	TRIB1 - NA	ENSG00000173334			34886	NA	rs7846466-?	rs7846466	0	7846466	non_coding_transcript_exon_variant	1	NR	3e-10	9.52288	(XL_VLDL_CE)	0.0907191	NR unit increase	Illumina [609262]	N
32	rs2954033	8	126485531	rs7846466	2019-12-10	31636271	Gallois A	2019-10-21	Nat Commun	www.ncbi.nlm.nih.gov/pubmed/31636271	A comprehensive study of metabolite genetics reveals strong pleiotropy and heterogeneity across time and context.	Serum metabolite levels (CMS)	6,263 Finnish ancestry men	NA	8q24.13	TRIB1	TRIB1 - NA	ENSG00000173334			34886	NA	rs7846466-?	rs7846466	0	7846466	non_coding_transcript_exon_variant	1	NR	5e-10	9.30103	(XXL_VLDL_C)	0.0896742	NR unit increase	Illumina [609262]	N
32	rs2954033	8	126485531	rs7846466	2019-12-10	31636271	Gallois A	2019-10-21	Nat Commun	www.ncbi.nlm.nih.gov/pubmed/31636271	A comprehensive study of metabolite genetics reveals strong pleiotropy and heterogeneity across time and context.	Serum metabolite levels (CMS)	6,263 Finnish ancestry men	NA	8q24.13	TRIB1	TRIB1 - NA	ENSG00000173334			34886	NA	rs7846466-?	rs7846466	0	7846466	non_coding_transcript_exon_variant	1	NR	5e-10	9.30103	(XL_VLDL_C)	0.0907853	NR unit increase	Illumina [609262]	N
32	rs2954033	8	126485531	rs7846466	2019-12-10	31636271	Gallois A	2019-10-21	Nat Commun	www.ncbi.nlm.nih.gov/pubmed/31636271	A comprehensive study of metabolite genetics reveals strong pleiotropy and heterogeneity across time and context.	Serum metabolite levels (CMS)	6,263 Finnish ancestry men	NA	8q24.13	TRIB1	TRIB1 - NA	ENSG00000173334			34886	NA	rs7846466-?	rs7846466	0	7846466	non_coding_transcript_exon_variant	1	NR	6e-10	9.22185	(XXL_VLDL_FC)	0.0882911	NR unit increase	Illumina [609262]	N
32	rs2954033	8	126485531	rs7846466	2019-12-10	31636271	Gallois A	2019-10-21	Nat Commun	www.ncbi.nlm.nih.gov/pubmed/31636271	A comprehensive study of metabolite genetics reveals strong pleiotropy and heterogeneity across time and context.	Serum metabolite levels (CMS)	6,263 Finnish ancestry men	NA	8q24.13	TRIB1	TRIB1 - NA	ENSG00000173334			34886	NA	rs7846466-?	rs7846466	0	7846466	non_coding_transcript_exon_variant	1	NR	1e-09	9	(M_VLDL_FC)	0.0860688	NR unit increase	Illumina [609262]	N
32	rs2954033	8	126485531	rs7846466	2019-12-10	31636271	Gallois A	2019-10-21	Nat Commun	www.ncbi.nlm.nih.gov/pubmed/31636271	A comprehensive study of metabolite genetics reveals strong pleiotropy and heterogeneity across time and context.	Serum metabolite levels (CMS)	6,263 Finnish ancestry men	NA	8q24.13	TRIB1	TRIB1 - NA	ENSG00000173334			34886	NA	rs7846466-?	rs7846466	0	7846466	non_coding_transcript_exon_variant	1	NR	1e-10	10	(XXL_VLDL_CE)	0.0891552	NR unit increase	Illumina [609262]	N
32	rs2954033	8	126485531	rs7846466	2019-12-10	31636271	Gallois A	2019-10-21	Nat Commun	www.ncbi.nlm.nih.gov/pubmed/31636271	A comprehensive study of metabolite genetics reveals strong pleiotropy and heterogeneity across time and context.	Serum metabolite levels	6,263 Finnish ancestry men	NA	8q24.13	TRIB1	TRIB1 - NA	ENSG00000173334			34886	NA	rs7846466-?	rs7846466	0	7846466	non_coding_transcript_exon_variant	1	NR	1e-10	10	(L_VLDL_C)	0.0948614	NR unit increase	Illumina [609262]	N
32	rs2954033	8	126485531	rs7846466	2019-12-10	31636271	Gallois A	2019-10-21	Nat Commun	www.ncbi.nlm.nih.gov/pubmed/31636271	A comprehensive study of metabolite genetics reveals strong pleiotropy and heterogeneity across time and context.	Serum metabolite levels	6,263 Finnish ancestry men	NA	8q24.13	TRIB1	TRIB1 - NA	ENSG00000173334			34886	NA	rs7846466-?	rs7846466	0	7846466	non_coding_transcript_exon_variant	1	NR	4e-10	9.39794	(XL_VLDL_CE)	0.0925233	NR unit increase	Illumina [609262]	N
32	rs2954033	8	126485531	rs7846466	2019-12-10	31636271	Gallois A	2019-10-21	Nat Commun	www.ncbi.nlm.nih.gov/pubmed/31636271	A comprehensive study of metabolite genetics reveals strong pleiotropy and heterogeneity across time and context.	Serum metabolite levels	6,263 Finnish ancestry men	NA	8q24.13	TRIB1	TRIB1 - NA	ENSG00000173334			34886	NA	rs7846466-?	rs7846466	0	7846466	non_coding_transcript_exon_variant	1	NR	6e-10	9.22185	(XXL_VLDL_C)	0.0917024	NR unit increase	Illumina [609262]	N
32	rs2954033	8	126485531	rs7846466	2019-12-10	31636271	Gallois A	2019-10-21	Nat Commun	www.ncbi.nlm.nih.gov/pubmed/31636271	A comprehensive study of metabolite genetics reveals strong pleiotropy and heterogeneity across time and context.	Serum metabolite levels	6,263 Finnish ancestry men	NA	8q24.13	TRIB1	TRIB1 - NA	ENSG00000173334			34886	NA	rs7846466-?	rs7846466	0	7846466	non_coding_transcript_exon_variant	1	NR	6e-10	9.22185	(XL_VLDL_C)	0.0915428	NR unit increase	Illumina [609262]	N
32	rs2954033	8	126485531	rs7846466	2019-12-10	31636271	Gallois A	2019-10-21	Nat Commun	www.ncbi.nlm.nih.gov/pubmed/31636271	A comprehensive study of metabolite genetics reveals strong pleiotropy and heterogeneity across time and context.	Serum metabolite levels	6,263 Finnish ancestry men	NA	8q24.13	TRIB1	TRIB1 - NA	ENSG00000173334			34886	NA	rs7846466-?	rs7846466	0	7846466	non_coding_transcript_exon_variant	1	NR	1e-10	10	(L_VLDL_FC)	0.0941709	NR unit increase	Illumina [609262]	N
32	rs2954033	8	126485531	rs7846466	2019-12-10	31636271	Gallois A	2019-10-21	Nat Commun	www.ncbi.nlm.nih.gov/pubmed/31636271	A comprehensive study of metabolite genetics reveals strong pleiotropy and heterogeneity across time and context.	Serum metabolite levels	6,263 Finnish ancestry men	NA	8q24.13	TRIB1	TRIB1 - NA	ENSG00000173334			34886	NA	rs7846466-?	rs7846466	0	7846466	non_coding_transcript_exon_variant	1	NR	2e-10	9.69897	(L_VLDL_CE)	0.0930207	NR unit increase	Illumina [609262]	N
32	rs2954033	8	126485531	rs7846466	2019-12-10	31636271	Gallois A	2019-10-21	Nat Commun	www.ncbi.nlm.nih.gov/pubmed/31636271	A comprehensive study of metabolite genetics reveals strong pleiotropy and heterogeneity across time and context.	Serum metabolite levels	6,263 Finnish ancestry men	NA	8q24.13	TRIB1	TRIB1 - NA	ENSG00000173334			34886	NA	rs7846466-?	rs7846466	0	7846466	non_coding_transcript_exon_variant	1	NR	2e-09	8.69897	(XXL_VLDL_CE)	0.0891421	NR unit increase	Illumina [609262]	N
32	rs2954033	8	126485531	rs7846466	2019-12-10	31636271	Gallois A	2019-10-21	Nat Commun	www.ncbi.nlm.nih.gov/pubmed/31636271	A comprehensive study of metabolite genetics reveals strong pleiotropy and heterogeneity across time and context.	Serum metabolite levels	6,263 Finnish ancestry men	NA	8q24.13	TRIB1	TRIB1 - NA	ENSG00000173334			34886	NA	rs7846466-?	rs7846466	0	7846466	non_coding_transcript_exon_variant	1	NR	2e-09	8.69897	(XXL_VLDL_FC)	0.0888262	NR unit increase	Illumina [609262]	N
32	rs2954033	8	126485531	rs7846466	2019-12-10	31636271	Gallois A	2019-10-21	Nat Commun	www.ncbi.nlm.nih.gov/pubmed/31636271	A comprehensive study of metabolite genetics reveals strong pleiotropy and heterogeneity across time and context.	Serum metabolite levels	6,263 Finnish ancestry men	NA	8q24.13	TRIB1	TRIB1 - NA	ENSG00000173334			34886	NA	rs7846466-?	rs7846466	0	7846466	non_coding_transcript_exon_variant	1	NR	2e-09	8.69897	(M_VLDL_FC)	0.0880409	NR unit increase	Illumina [609262]	N
32	rs2954027	8	126486409	rs17321515	2014-08-02	24386095	Zhou L	2013-12-30	PLoS One	www.ncbi.nlm.nih.gov/pubmed/24386095	A genome wide association study identifies common variants associated with lipid levels in the Chinese population.	Lipid traits	3,451 Han Chinese ancestry individuals	8,830 Han Chinese ancestry individuals	8q24.13	TRIB1	TRIB1 - LINC00861	ENSG00000173334	ENSG00000245164		35764	385554	rs17321515-A	rs17321515	0	17321515	intron_variant	1	0.47	8e-07	6.09691	(LDL)	0.07	mmol/L increase	Affymetrix, Illumina [up to 2249917] (imputed)	N
32	rs2954027	8	126486409	rs17321515	2020-06-11	31902109	Li D	2020-01-04	Genes Genomics	www.ncbi.nlm.nih.gov/pubmed/31902109	Progressive effects of single-nucleotide polymorphisms on 16 phenotypic traits based on longitudinal data.	Cholesterol	6,840 Korean ancestry individuals	NA	8q24.13	TRIB1, LINC00861	TRIB1 - LINC00861	ENSG00000173334	ENSG00000245164		35764	385554	rs17321515-T	rs17321515	0	17321515	intron_variant	1	0.4425	4e-09	8.39794	(total cholesterol)	2.782	NR unit increase	Affymetrix [305158]	N
32	rs2954027	8	126486409	rs17321515	2008-06-16	18193044	Kathiresan S	2008-01-13	Nat Genet	www.ncbi.nlm.nih.gov/pubmed/18193044	Six new loci associated with blood low-density lipoprotein cholesterol, high-density lipoprotein cholesterol or triglycerides in humans.	Triglycerides	2,758 European ancestry individuals	18,554 European ancestry individuals	8q24.13	TRIB1	TRIB1 - LINC00861	ENSG00000173334	ENSG00000245164		35764	385554	rs17321515-G	rs17321515	0	17321515	intron_variant	1	0.49	4e-17	16.3979		0.08	[0.06-0.10] unit decrease	Affymetrix [389878]	N
32	rs2954027	8	126486409	rs17321515	2008-09-16	18193043	Willer CJ	2008-01-13	Nat Genet	www.ncbi.nlm.nih.gov/pubmed/18193043	Newly identified loci that influence lipid concentrations and risk of coronary artery disease.	Triglycerides	8,684 European ancestry individuals	9,741 European ancestry individuals	8q24.13	TRIB1	TRIB1 - LINC00861	ENSG00000173334	ENSG00000245164		35764	385554	rs17321515-A	rs17321515	0	17321515	intron_variant	1	0.56	7e-13	12.1549		6.42	[NR] mg/dl increase	Affymetrix, Illumina [~ 2261000] (imputed)	N
32	rs2954027	8	126486409	rs17321515	2019-07-01	31217584	Wojcik GL	2019-06-19	Nature	www.ncbi.nlm.nih.gov/pubmed/31217584	Genetic analyses of diverse populations improves discovery for complex traits.	Low density lipoprotein cholesterol levels	9,720 African American individuals, 17,373 Hispanic/Latino individuals, 2,316 Asian ancestry individuals, 1,900 Native Hawaiian ancestry individuals, 591 Native American ancestry individuals, 321 individuals	NA	8q24.13	NR	TRIB1 - LINC00861	ENSG00000173334	ENSG00000245164		35764	385554	rs17321515-?	rs17321515	0	17321515	intron_variant	1	NR	4e-07	6.39794		1.57894	[0.97-2.19] unit decrease	Illumina [31808917] (imputed)	N
32	rs2954027	8	126486409	rs17321515	2019-07-02	31217584	Wojcik GL	2019-06-19	Nature	www.ncbi.nlm.nih.gov/pubmed/31217584	Genetic analyses of diverse populations improves discovery for complex traits.	Triglyceride levels	9,980 African American individuals, 17,856 Hispanic/Latino individuals, 2,381 Asian ancestry individuals, 1,915 Native Hawaiian ancestry individuals, 604 Native American ancestry individuals, 360 individuals	NA	8q24.13	NR	TRIB1 - LINC00861	ENSG00000173334	ENSG00000245164		35764	385554	rs17321515-?	rs17321515	0	17321515	intron_variant	1	NR	4e-16	15.3979		0.0327829	[0.025-0.041] unit decrease	Illumina [31978265] (imputed)	N
32	rs2954027	8	126486409	rs17321515	2019-07-02	31217584	Wojcik GL	2019-06-19	Nature	www.ncbi.nlm.nih.gov/pubmed/31217584	Genetic analyses of diverse populations improves discovery for complex traits.	Total cholesterol levels	10,137 African American individuals, 17,802 Hispanic/Latino individuals, 2,387 Asian ancestry individuals, 1,915 Native Hawaiian ancestry individuals, 604 Native American ancestry individuals, 340 individuals	NA	8q24.13	NR	TRIB1 - LINC00861	ENSG00000173334	ENSG00000245164		35764	385554	rs17321515-?	rs17321515	0	17321515	intron_variant	1	NR	1e-08	8		1.98679	[1.31-2.67] unit decrease	Illumina [32003504] (imputed)	N
32	rs2954027	8	126486409	rs17321515	2021-11-17	34535985	Fairfield CJ	2021-09-17	Hepatol Commun	www.ncbi.nlm.nih.gov/pubmed/34535985	Genome-Wide Association Study of NAFLD Using Electronic Health Records.	Nonalcoholic fatty liver disease	4,761 European ancestry cases, 373,227 European ancestry controls	2,656 European ancestry cases, 32,602 European ancestry controls	8q24.13		TRIB1 - LINC00861	ENSG00000173334	ENSG00000245164		35764	385554	rs17321515-G	rs17321515	0	17321515	intron_variant	1	0.476	1e-16	16		0.86	[0.82-0.89]	Affymetrix [9723654] (imputed)	N
32	rs2954027	8	126486409	rs17321515	2020-10-30	31566214	Kulminski AM	2019-09-30	J Gerontol A Biol Sci Med Sci	www.ncbi.nlm.nih.gov/pubmed/31566214	Quantitative and qualitative role of antagonistic heterogeneity in genetics of blood lipids.	Low density lipoprotein cholesterol levels	29,902 European ancestry individuals		8q24.13		TRIB1 - LINC00861	ENSG00000173334	ENSG00000245164		35764	385554	rs17321515-G	rs17321515	0	17321515	intron_variant	1	0.47	5e-12	11.301		1.95	[1.40-2.50] unit decrease	Affymetrix, Illumina [up to 2500000] (imputed)	N
32	rs2954027	8	126486409	rs17321515	2020-10-30	31566214	Kulminski AM	2019-09-30	J Gerontol A Biol Sci Med Sci	www.ncbi.nlm.nih.gov/pubmed/31566214	Quantitative and qualitative role of antagonistic heterogeneity in genetics of blood lipids.	High density lipoprotein cholesterol levels	29,902 European ancestry individuals	NA	8q24.13		TRIB1 - LINC00861	ENSG00000173334	ENSG00000245164		35764	385554	rs17321515-G	rs17321515	0	17321515	intron_variant	1	0.47	3e-06	5.52288		0.56	[0.32-0.80] unit increase	Affymetrix, Illumina [up to 2500000] (imputed)	N
32	rs2954027	8	126486409	rs17321515	2020-10-30	31566214	Kulminski AM	2019-09-30	J Gerontol A Biol Sci Med Sci	www.ncbi.nlm.nih.gov/pubmed/31566214	Quantitative and qualitative role of antagonistic heterogeneity in genetics of blood lipids.	Triglyceride levels	29,902 European ancestry individuals	NA	8q24.13		TRIB1 - LINC00861	ENSG00000173334	ENSG00000245164		35764	385554	rs17321515-G	rs17321515	0	17321515	intron_variant	1	0.47	4e-20	19.3979		6.12	[4.81-7.43] unit decrease	Affymetrix, Illumina [up to 2500000] (imputed)	N
32	rs2954027	8	126486409	rs17321515	2020-10-30	31566214	Kulminski AM	2019-09-30	J Gerontol A Biol Sci Med Sci	www.ncbi.nlm.nih.gov/pubmed/31566214	Quantitative and qualitative role of antagonistic heterogeneity in genetics of blood lipids.	Total cholesterol levels	29,902 European ancestry individuals	NA	8q24.13		TRIB1 - LINC00861	ENSG00000173334	ENSG00000245164		35764	385554	rs17321515-G	rs17321515	0	17321515	intron_variant	1	0.47	1e-15	15		2.44	[1.85-3.03] unit decrease	Affymetrix, Illumina [up to 2500000] (imputed)	N
32	rs2954033	8	126487691	rs2980867	2022-04-27	35213538	Richardson TG	2022-02-25	PLoS Biol	www.ncbi.nlm.nih.gov/pubmed/35213538	Characterising metabolomic signatures of lipid-modifying therapies through drug target mendelian randomisation.	Free cholesterol to total lipids ratio in very small VLDL	115,082 European ancestry individuals	NA	8q24.13		TRIB1 - LINC00861	ENSG00000173334	ENSG00000245164		37046	384272	rs2980867-T	rs2980867	0	2980867	intron_variant	1	0.299252	5e-20	19.301		0.040957	[0.032-0.05] unit decrease	NR [11722792] (imputed)	N
32	rs2954033	8	126487691	rs2980867	2022-04-27	35213538	Richardson TG	2022-02-25	PLoS Biol	www.ncbi.nlm.nih.gov/pubmed/35213538	Characterising metabolomic signatures of lipid-modifying therapies through drug target mendelian randomisation.	Cholesterol to total lipids ratio in medium LDL	115,082 European ancestry individuals	NA	8q24.13		TRIB1 - LINC00861	ENSG00000173334	ENSG00000245164		37046	384272	rs2980867-T	rs2980867	0	2980867	intron_variant	1	0.299252	2e-11	10.699		0.0301776	[0.021-0.039] unit decrease	NR [11722792] (imputed)	N
32	rs2954027	8	126488235	rs2980868	2022-05-10	33414548	Lotta LA	2021-01-07	Nat Genet	www.ncbi.nlm.nih.gov/pubmed/33414548	A cross-platform approach identifies genetic regulators of human metabolism and health.	Phosphatidylcholine acyl-alkyl C40:5 levels	16,839 Caucasian ancestry individuals	NA	8q24.13		TRIB1 - LINC00861	ENSG00000173334	ENSG00000245164		37590	383728	rs2980868-C	rs2980868	0	2980868	intron_variant	1	0.5274	3e-12	11.5229		6.961	(zscore) increase	Affymetrix, Illumina [5792541] (imputed)	N
32	rs2954027	8	126488235	rs2980868	2022-11-14	35347128	Yin X	2022-03-28	Nat Commun	www.ncbi.nlm.nih.gov/pubmed/35347128	Genome-wide association studies of metabolites in Finnish men identify disease-relevant loci.	1-palmitoleoyl-GPC (16:1) levels	6,136 Finnish ancestry individuals	NA	8q24.13		TRIB1 - LINC00861	ENSG00000173334	ENSG00000245164		37590	383728	rs2980868-T	rs2980868	0	2980868	intron_variant	1	NR	6e-12	11.2218		0.13	unit decrease	NR [16000000] (imputed)	N
32	rs2954027	8	126488250	rs2980869	2017-06-26	28334899	Spracklen CN	2017-02-21	Hum Mol Genet	www.ncbi.nlm.nih.gov/pubmed/28334899	Association analyses of East Asian individuals and trans-ancestry analyses with European individuals reveal new loci associated with cholesterol and triglyceride levels.	LDL cholesterol levels	22,526 East Asian ancestry individuals	37,842 East Asian ancestry individuals	8q24.13	TRIB1	TRIB1 - LINC00861	ENSG00000173334	ENSG00000245164		37605	383713	rs2980869-T	rs2980869	0	2980869	intron_variant	1	0.56	3e-06	5.52288	(BMI unadjusted)	0.045	[0.025-0.065] unit decrease	Affymetrix, Illumina [~ 2400000] (imputed)	N
32	rs2954027	8	126488250	rs2980869	2017-06-26	28334899	Spracklen CN	2017-02-21	Hum Mol Genet	www.ncbi.nlm.nih.gov/pubmed/28334899	Association analyses of East Asian individuals and trans-ancestry analyses with European individuals reveal new loci associated with cholesterol and triglyceride levels.	Total cholesterol levels	32,576 East Asian ancestry individuals, 187,365 European ancestry individuals	10,855 Chinese ancestry individuals	8q24.13	TRIB1	TRIB1 - LINC00861	ENSG00000173334	ENSG00000245164		37605	383713	rs2980869-T	rs2980869	0	2980869	intron_variant	1	0.56	6e-17	16.2218	(Asian initial, BMI unadjusted)	0.07	[0.054-0.086] unit decrease	Affymetrix, Illumina [up to 1900000] (imputed)	N
32	rs2954027	8	126488250	rs2980869	2017-06-26	28334899	Spracklen CN	2017-02-21	Hum Mol Genet	www.ncbi.nlm.nih.gov/pubmed/28334899	Association analyses of East Asian individuals and trans-ancestry analyses with European individuals reveal new loci associated with cholesterol and triglyceride levels.	Total cholesterol levels	22,814 East Asian ancestry individuals	57,490 East Asian ancestry individuals	8q24.13	TRIB1	TRIB1 - LINC00861	ENSG00000173334	ENSG00000245164		37605	383713	rs2980869-T	rs2980869	0	2980869	intron_variant	1	0.56	8e-13	12.0969	(BMI unadjusted)	0.07	[0.05-0.09] unit decrease	Affymetrix, Illumina [~ 2400000] (imputed)	N
32	rs2954027	8	126488250	rs2980869	2017-06-26	28334899	Spracklen CN	2017-02-21	Hum Mol Genet	www.ncbi.nlm.nih.gov/pubmed/28334899	Association analyses of East Asian individuals and trans-ancestry analyses with European individuals reveal new loci associated with cholesterol and triglyceride levels.	LDL cholesterol levels	32,285 East Asian ancestry individuals, 173,082 European ancestry individuals	8,478 Chinese ancestry individuals	8q24.13	TRIB1	TRIB1 - LINC00861	ENSG00000173334	ENSG00000245164		37605	383713	rs2980869-T	rs2980869	0	2980869	intron_variant	1	0.56	4e-09	8.39794	(Asian initial, BMI unadjusted)	0.049	[0.033-0.065] unit decrease	Affymetrix, Illumina [~ 1900000] (imputed)	N
32	rs2954027	8	126488250	rs2980869	2020-09-21	32888493	Chen MH	2020-09-01	Cell	www.ncbi.nlm.nih.gov/pubmed/32888493	Trans-ethnic and Ancestry-Specific Blood-Cell Genetics in 746,667 Individuals from 5 Global Populations.	Neutrophil count	627,215 African American or Afro-Caribbean, African ancestry, European ancestry, East Asian ancestry, Hispanic or Latin American and South Asian ancestry individuals	NA	8q24.13	NR	TRIB1 - LINC00861	ENSG00000173334	ENSG00000245164		37605	383713	rs2980869-T	rs2980869	0	2980869	intron_variant	1	0.474144	2e-29	28.699		NA		Affymetrix, Illumina [23114412] (imputed)	N
32	rs2954027	8	126488250	rs2980869	2022-05-10	33414548	Lotta LA	2021-01-07	Nat Genet	www.ncbi.nlm.nih.gov/pubmed/33414548	A cross-platform approach identifies genetic regulators of human metabolism and health.	Phosphatidylcholine diacyl C34:4 levels	16,839 Caucasian ancestry individuals	NA	8q24.13		TRIB1 - LINC00861	ENSG00000173334	ENSG00000245164		37605	383713	rs2980869-C	rs2980869	0	2980869	intron_variant	1	0.5242	1e-10	10		6.437	(zscore) increase	Affymetrix, Illumina [5790991] (imputed)	N
32	rs2954027	8	126488250	rs2980869	2022-11-14	35347128	Yin X	2022-03-28	Nat Commun	www.ncbi.nlm.nih.gov/pubmed/35347128	Genome-wide association studies of metabolites in Finnish men identify disease-relevant loci.	1-stearoyl-GPE (18:0) levels	6,136 Finnish ancestry individuals	NA	8q24.13		TRIB1 - LINC00861	ENSG00000173334	ENSG00000245164		37605	383713	rs2980869-T	rs2980869	0	2980869	intron_variant	1	NR	1e-11	11		0.12	unit decrease	NR [16000000] (imputed)	N
32	rs2954027	8	126488930	rs2980871	2022-11-17	34887591	Graham SE	2021-12-09	Nature	www.ncbi.nlm.nih.gov/pubmed/34887591	The power of genetic diversity in genome-wide association studies of lipids.	Triglyceride levels	99,432 Admixed African or African ancestry individuals	NA	8q24.13		TRIB1 - LINC00861	ENSG00000173334	ENSG00000245164		38285	383033	rs2980871-G	rs2980871	0	2980871	intron_variant	1	0.085488	3e-13	12.5229		0.0648054	[0.048-0.082] unit decrease	NR [52000000] (imputed)	N
32	rs2954027	8	126488930	rs2980871	2021-12-14	34594039	Sakaue S	2021-09-30	Nat Genet	www.ncbi.nlm.nih.gov/pubmed/34594039	A cross-population atlas of genetic associations for 220 human phenotypes.	Medication use (agents acting on the renin-angiotensin system)	62,752 European ancestry cases, 174,778 European ancestry controls, 45,820 East Asian ancestry cases, 132,906 East Asian ancestry controls	NA	8q24.13		TRIB1 - LINC00861	ENSG00000173334	ENSG00000245164		38285	383033	rs2980871-G	rs2980871	0	2980871	intron_variant	1	NR	2e-09	8.69897		0.0322	[0.022-0.043] unit decrease	Affymetrix, Illumina [15248280] (imputed)	N
32	rs2954027	8	126490972	rs2954029	2014-05-12	24097068	Willer CJ	2013-10-06	Nat Genet	www.ncbi.nlm.nih.gov/pubmed/24097068	Discovery and refinement of loci associated with lipid levels.	Cholesterol, total	94,595 European ancestry individuals	93,982 European ancestry individuals	8q24.13	TRIB1	TRIB1 - LINC00861	ENSG00000173334	ENSG00000245164		40327	380991	rs2954029-T	rs2954029	0	2954029	intron_variant	1	0.47	2e-65	64.699		0.062	[NR] unit decrease	NR [NR] (imputed)	N
32	rs2954027	8	126490972	rs2954029	2014-05-12	24097068	Willer CJ	2013-10-06	Nat Genet	www.ncbi.nlm.nih.gov/pubmed/24097068	Discovery and refinement of loci associated with lipid levels.	LDL cholesterol	94,595 European ancestry individuals	93,982 European ancestry individuals	8q24.13	TRIB1	TRIB1 - LINC00861	ENSG00000173334	ENSG00000245164		40327	380991	rs2954029-T	rs2954029	0	2954029	intron_variant	1	0.47	2e-50	49.699		0.056	[NR] unit decrease	NR [NR] (imputed)	N
32	rs2954027	8	126490972	rs2954029	2014-05-12	24097068	Willer CJ	2013-10-06	Nat Genet	www.ncbi.nlm.nih.gov/pubmed/24097068	Discovery and refinement of loci associated with lipid levels.	Triglycerides	94,595 European ancestry individuals	93,982 European ancestry individuals	8q24.13	TRIB1	TRIB1 - LINC00861	ENSG00000173334	ENSG00000245164		40327	380991	rs2954029-T	rs2954029	0	2954029	intron_variant	1	0.47	1e-107	107		0.076	[NR] mg/dL decrease	NR [NR] (imputed)	N
32	rs2954027	8	126490972	rs2954029	2014-05-12	24097068	Willer CJ	2013-10-06	Nat Genet	www.ncbi.nlm.nih.gov/pubmed/24097068	Discovery and refinement of loci associated with lipid levels.	HDL cholesterol	94,595 European ancestry individuals	93,982 European ancestry individuals	8q24.13	TRIB1	TRIB1 - LINC00861	ENSG00000173334	ENSG00000245164		40327	380991	rs2954029-T	rs2954029	0	2954029	intron_variant	1	0.47	3e-29	28.5229		0.04	[NR] unit increase	NR [NR] (imputed)	N
32	rs2954027	8	126490972	rs2954029	2019-02-14	29507422	Hoffmann TJ	2018-03-05	Nat Genet	www.ncbi.nlm.nih.gov/pubmed/29507422	A large electronic-health-record-based genome-wide study of serum lipids.	Low density lipoprotein cholesterol levels	76,627 European ancestry individuals, 7,795 Hispanic individuals, 6,855 East Asian ancestry individuals, 2,958 African American individuals, 439 South Asian ancestry individuals	NA	8q24.13	NR	TRIB1 - LINC00861	ENSG00000173334	ENSG00000245164		40327	380991	rs2954029-A	rs2954029	0	2954029	intron_variant	1	0.539	7e-36	35.1549	(EA)	0.059	unit increase	Affymetrix [at least 7091467] (imputed)	N
32	rs2954027	8	126490972	rs2954029	2019-02-14	29507422	Hoffmann TJ	2018-03-05	Nat Genet	www.ncbi.nlm.nih.gov/pubmed/29507422	A large electronic-health-record-based genome-wide study of serum lipids.	Low density lipoprotein cholesterol levels	76,627 European ancestry individuals, 7,795 Hispanic individuals, 6,855 East Asian ancestry individuals, 2,958 African American individuals, 439 South Asian ancestry individuals	NA	8q24.13	NR	TRIB1 - LINC00861	ENSG00000173334	ENSG00000245164		40327	380991	rs2954029-A	rs2954029	0	2954029	intron_variant	1	0.491	3e-06	5.52288	(East Asian)	0.076	unit increase	Affymetrix [at least 7091467] (imputed)	N
32	rs2954027	8	126490972	rs2954029	2019-02-14	29507422	Hoffmann TJ	2018-03-05	Nat Genet	www.ncbi.nlm.nih.gov/pubmed/29507422	A large electronic-health-record-based genome-wide study of serum lipids.	Low density lipoprotein cholesterol levels	76,627 European ancestry individuals, 7,795 Hispanic individuals, 6,855 East Asian ancestry individuals, 2,958 African American individuals, 439 South Asian ancestry individuals	NA	8q24.13	NR	TRIB1 - LINC00861	ENSG00000173334	ENSG00000245164		40327	380991	rs2954029-A	rs2954029	0	2954029	intron_variant	1	NR	7e-43	42.1549		0.059	unit increase	Affymetrix [at least 7091467] (imputed)	N
32	rs2954027	8	126490972	rs2954029	2019-09-19	30926973	Bentley AR	2019-03-29	Nat Genet	www.ncbi.nlm.nih.gov/pubmed/30926973	Multi-ancestry genome-wide gene-smoking interaction study of 387,272 individuals identifies new loci associated with serum lipids.	LDL cholesterol levels	up to 23,353 African ancestry individuals, 13,171 Asian ancestry individuals, up to 82,522 European ancestry individuals, 6,646 Hispanic individuals	NA	8q24.13		TRIB1 - LINC00861	ENSG00000173334	ENSG00000245164		40327	380991	rs2954029-A	rs2954029	0	2954029	intron_variant	1	0.545	4e-17	16.3979		1.2869	[0.99-1.59] unit increase	Affymetrix, Illumina, Perlegen [NR] (imputed)	N
32	rs2954027	8	126490972	rs2954029	2019-09-19	30926973	Bentley AR	2019-03-29	Nat Genet	www.ncbi.nlm.nih.gov/pubmed/30926973	Multi-ancestry genome-wide gene-smoking interaction study of 387,272 individuals identifies new loci associated with serum lipids.	HDL cholesterol levels	up to 23,761 African ancestry individuals, 13,171 Asian ancestry individuals, up to 90,272 European ancestry individuals, 6,620 Hispanic individuals	NA	8q24.13		TRIB1 - LINC00861	ENSG00000173334	ENSG00000245164		40327	380991	rs2954029-A	rs2954029	0	2954029	intron_variant	1	0.5319	2e-14	13.699	(EA)	0.0095	[0.0071-0.0119] unit decrease	Affymetrix, Illumina, Perlegen [NR] (imputed)	N
32	rs2954027	8	126490972	rs2954029	2019-09-19	30926973	Bentley AR	2019-03-29	Nat Genet	www.ncbi.nlm.nih.gov/pubmed/30926973	Multi-ancestry genome-wide gene-smoking interaction study of 387,272 individuals identifies new loci associated with serum lipids.	Triglyceride levels	up to 23,508 African ancestry individuals, 4,649 Asian ancestry individuals, up to 77,047 European ancestry individuals, 6,705 Hispanic individuals	NA	8q24.13		TRIB1 - LINC00861	ENSG00000173334	ENSG00000245164		40327	380991	rs2954029-A	rs2954029	0	2954029	intron_variant	1	0.5312	2e-30	29.699	(EA)	0.0298	[0.025-0.035] unit increase	Affymetrix, Illumina, Perlegen [NR] (imputed)	N
32	rs2954027	8	126490972	rs2954029	2017-06-26	28334899	Spracklen CN	2017-02-21	Hum Mol Genet	www.ncbi.nlm.nih.gov/pubmed/28334899	Association analyses of East Asian individuals and trans-ancestry analyses with European individuals reveal new loci associated with cholesterol and triglyceride levels.	Triglyceride levels	28,183 East Asian ancestry individuals, 177,861 European ancestry individuals	10,857 Chinese ancestry individuals	8q24.13	TRIB1	TRIB1 - LINC00861	ENSG00000173334	ENSG00000245164		40327	380991	rs2954029-A	rs2954029	0	2954029	intron_variant	1	0.44	3e-13	12.5229	(Asian initial, BMI unadjusted)	0.064	[0.046-0.082] unit increase	Affymetrix, Illumina [up to 1900000] (imputed)	N
32	rs2954027	8	126490972	rs2954029	2017-06-26	28334899	Spracklen CN	2017-02-21	Hum Mol Genet	www.ncbi.nlm.nih.gov/pubmed/28334899	Association analyses of East Asian individuals and trans-ancestry analyses with European individuals reveal new loci associated with cholesterol and triglyceride levels.	LDL cholesterol levels	32,285 East Asian ancestry individuals, 173,082 European ancestry individuals	8,478 Chinese ancestry individuals	8q24.13	TRIB1	TRIB1 - LINC00861	ENSG00000173334	ENSG00000245164		40327	380991	rs2954029-A	rs2954029	0	2954029	intron_variant	1	0.532	2e-56	55.699	(Trans-ethnic initial)	0.0564	[0.049-0.063] unit increase (EA Beta value)	Affymetrix, Illumina [~ 1900000] (imputed)	N
32	rs2954027	8	126490972	rs2954029	2017-06-26	28334899	Spracklen CN	2017-02-21	Hum Mol Genet	www.ncbi.nlm.nih.gov/pubmed/28334899	Association analyses of East Asian individuals and trans-ancestry analyses with European individuals reveal new loci associated with cholesterol and triglyceride levels.	Total cholesterol levels	32,576 East Asian ancestry individuals, 187,365 European ancestry individuals	10,855 Chinese ancestry individuals	8q24.13	TRIB1	TRIB1 - LINC00861	ENSG00000173334	ENSG00000245164		40327	380991	rs2954029-A	rs2954029	0	2954029	intron_variant	1	0.532	1e-77	77	(Trans-ethnic initial)	0.0622	[0.055-0.069] unit increase (EA Beta values)	Affymetrix, Illumina [up to 1900000] (imputed)	N
32	rs2954027	8	126490972	rs2954029	2019-02-14	29507422	Hoffmann TJ	2018-03-05	Nat Genet	www.ncbi.nlm.nih.gov/pubmed/29507422	A large electronic-health-record-based genome-wide study of serum lipids.	High density lipoprotein cholesterol levels	76,627 European ancestry individuals, 7,795 Hispanic individuals, 6,855 East Asian ancestry individuals, 2,958 African American individuals, 439 South Asian ancestry individuals	NA	8q24.13	NR	TRIB1 - LINC00861	ENSG00000173334	ENSG00000245164		40327	380991	rs2954029-A	rs2954029	0	2954029	intron_variant	1	0.539	4e-24	23.3979	(EA)	0.038	unit decrease	Affymetrix [at least 7091467] (imputed)	N
32	rs2954027	8	126490972	rs2954029	2019-02-14	29507422	Hoffmann TJ	2018-03-05	Nat Genet	www.ncbi.nlm.nih.gov/pubmed/29507422	A large electronic-health-record-based genome-wide study of serum lipids.	High density lipoprotein cholesterol levels	76,627 European ancestry individuals, 7,795 Hispanic individuals, 6,855 East Asian ancestry individuals, 2,958 African American individuals, 439 South Asian ancestry individuals	NA	8q24.13	NR	TRIB1 - LINC00861	ENSG00000173334	ENSG00000245164		40327	380991	rs2954029-A	rs2954029	0	2954029	intron_variant	1	NR	4e-25	24.3979		0.035	unit decrease	Affymetrix [at least 7091467] (imputed)	N
32	rs2954027	8	126490972	rs2954029	2021-03-22	33536631	Bell S	2021-02-03	Commun Biol	www.ncbi.nlm.nih.gov/pubmed/33536631	A genome-wide meta-analysis yields 46 new loci associating with biomarkers of iron homeostasis.	Iron status biomarkers (ferritin levels)	246,139 European ancestry individuals	NA	8q24.13	TRIB1	TRIB1 - LINC00861	ENSG00000173334	ENSG00000245164		40327	380991	rs2954029-T	rs2954029	0	2954029	intron_variant	1	0.479	1e-12	12		0.024	[0.031-0.018] SD decrease	Affymetrix, Illumina [40000000] (imputed)	N
32	rs2954027	8	126490972	rs2954029	2016-09-12	26343387	Nikpay M	2015-09-07	Nat Genet	www.ncbi.nlm.nih.gov/pubmed/26343387	A comprehensive 1,000 Genomes-based genome-wide association meta-analysis of coronary artery disease.	Coronary artery disease	42,096 European ancestry cases, 361 African American cases, 758 Hispanic American cases, 12,658 South Asian ancestry cases, 1,802 Lebanese ancestry cases, 3,614 East Asian ancestry cases, 99,121 European ancestry controls, 2,778 African American controls, 3,337 Hispanic American controls, 12,899 South Asian ancestry controls, 466 Lebanese ancestry controls, 7,709 East Asian ancestry controls	NA	8q24.13	TRIB1	TRIB1 - LINC00861	ENSG00000173334	ENSG00000245164		40327	380991	rs2954029-A	rs2954029	0	2954029	intron_variant	1	0.551395	3e-06	5.52288		1.04	[1.03- 1.06]	Affymetrix, Illumina [8600000] (imputed)	N
32	rs2954027	8	126490972	rs2954029	2016-10-07	26582766	Lu X	2015-11-18	Circ Cardiovasc Genet	www.ncbi.nlm.nih.gov/pubmed/26582766	Genetic Susceptibility to Lipid Levels and Lipid Change Over Time and Risk of Incident Hyperlipidemia in Chinese Populations.	Cholesterol, total	8,344 Han Chinese ancestry individuals	14,739 Han Chinese ancestry individuals	8q24.13	TRIB1	TRIB1 - LINC00861	ENSG00000173334	ENSG00000245164		40327	380991	rs2954029-A	rs2954029	0	2954029	intron_variant	1	0.41	1e-11	11		2.218	[1.58-2.85] unit increase	Affymetrix, Illumina [2573667] (imputed)	N
32	rs2954027	8	126490972	rs2954029	2016-10-07	26582766	Lu X	2015-11-18	Circ Cardiovasc Genet	www.ncbi.nlm.nih.gov/pubmed/26582766	Genetic Susceptibility to Lipid Levels and Lipid Change Over Time and Risk of Incident Hyperlipidemia in Chinese Populations.	Triglycerides	8,344 Han Chinese ancestry individuals	14,739 Han Chinese ancestry individuals	8q24.13	TRIB1	TRIB1 - LINC00861	ENSG00000173334	ENSG00000245164		40327	380991	rs2954029-A	rs2954029	0	2954029	intron_variant	1	0.41	2e-20	19.699		0.023	[0.019-0.027] unit increase	Affymetrix, Illumina [2573667] (imputed)	N
32	rs2954027	8	126490972	rs2954029	2019-02-14	29507422	Hoffmann TJ	2018-03-05	Nat Genet	www.ncbi.nlm.nih.gov/pubmed/29507422	A large electronic-health-record-based genome-wide study of serum lipids.	Triglycerides	76,627 European ancestry individuals, 7,795 Hispanic individuals, 6,855 East Asian ancestry individuals, 2,958 African American individuals, 439 South Asian ancestry individuals	NA	8q24.13	NR	TRIB1 - LINC00861	ENSG00000173334	ENSG00000245164		40327	380991	rs2954029-A	rs2954029	0	2954029	intron_variant	1	0.539	1e-96	96	(EA)	0.086	unit increase	Affymetrix [at least 7091467] (imputed)	N
32	rs2954027	8	126490972	rs2954029	2019-02-14	29507422	Hoffmann TJ	2018-03-05	Nat Genet	www.ncbi.nlm.nih.gov/pubmed/29507422	A large electronic-health-record-based genome-wide study of serum lipids.	Triglycerides	76,627 European ancestry individuals, 7,795 Hispanic individuals, 6,855 East Asian ancestry individuals, 2,958 African American individuals, 439 South Asian ancestry individuals	NA	8q24.13	NR	TRIB1 - LINC00861	ENSG00000173334	ENSG00000245164		40327	380991	rs2954029-A	rs2954029	0	2954029	intron_variant	1	0.596	2e-12	11.699	(Hispanic)	0.099	unit increase	Affymetrix [at least 7091467] (imputed)	N
32	rs2954027	8	126490972	rs2954029	2019-02-14	29507422	Hoffmann TJ	2018-03-05	Nat Genet	www.ncbi.nlm.nih.gov/pubmed/29507422	A large electronic-health-record-based genome-wide study of serum lipids.	Triglycerides	76,627 European ancestry individuals, 7,795 Hispanic individuals, 6,855 East Asian ancestry individuals, 2,958 African American individuals, 439 South Asian ancestry individuals	NA	8q24.13	NR	TRIB1 - LINC00861	ENSG00000173334	ENSG00000245164		40327	380991	rs2954029-A	rs2954029	0	2954029	intron_variant	1	0.491	3e-06	5.52288	(East Asian)	0.068	unit increase	Affymetrix [at least 7091467] (imputed)	N
32	rs2954027	8	126490972	rs2954029	2019-02-14	29507422	Hoffmann TJ	2018-03-05	Nat Genet	www.ncbi.nlm.nih.gov/pubmed/29507422	A large electronic-health-record-based genome-wide study of serum lipids.	Triglycerides	76,627 European ancestry individuals, 7,795 Hispanic individuals, 6,855 East Asian ancestry individuals, 2,958 African American individuals, 439 South Asian ancestry individuals	NA	8q24.13	NR	TRIB1 - LINC00861	ENSG00000173334	ENSG00000245164		40327	380991	rs2954029-A	rs2954029	0	2954029	intron_variant	1	NR	2e-108	107.699		0.083	unit increase	Affymetrix [at least 7091467] (imputed)	N
32	rs2954027	8	126490972	rs2954029	2018-01-29	29212778	van der Harst P	2017-12-06	Circ Res	www.ncbi.nlm.nih.gov/pubmed/29212778	Identification of 64 Novel Genetic Loci Provides an Expanded View on the Genetic Architecture of Coronary Artery Disease.	Coronary artery disease	88,192 cases, 162,544 controls	34,541 cases, 261,984 controls	8q24.13	intergenic	TRIB1 - LINC00861	ENSG00000173334	ENSG00000245164		40327	380991	rs2954029-A	rs2954029	0	2954029	intron_variant	1	0.5421	1e-25	25		0.0666	[0.054-0.079] unit increase	NR [8041861] (imputed)	N
32	rs2954027	8	126490972	rs2954029	2018-01-29	29212778	van der Harst P	2017-12-06	Circ Res	www.ncbi.nlm.nih.gov/pubmed/29212778	Identification of 64 Novel Genetic Loci Provides an Expanded View on the Genetic Architecture of Coronary Artery Disease.	Coronary artery disease	88,192 cases, 162,544 controls	34,541 cases, 261,984 controls	8q24.13	intergenic	TRIB1 - LINC00861	ENSG00000173334	ENSG00000245164		40327	380991	rs2954029-A	rs2954029	0	2954029	intron_variant	1	0.5398	6e-23	22.2218		0.0546	[0.044-0.065] unit increase	NR [8041861] (imputed)	N
32	rs2954027	8	126490972	rs2954029	2017-09-28	28714975	Nelson CP	2017-07-17	Nat Genet	www.ncbi.nlm.nih.gov/pubmed/28714975	Association analyses based on false discovery rate implicate new loci for coronary artery disease.	Coronary artery disease (myocardial infarction, percutaneous transluminal coronary angioplasty, coronary artery bypass grafting, angina or chromic ischemic heart disease)	18,467 European and unknown ancestry cases, 45,264 European and unknown ancestry controls	57,347 European and unknown ancestry cases, 219,521 European and unknown ancestry controls	8q24.13	TRIB1	TRIB1 - LINC00861	ENSG00000173334	ENSG00000245164		40327	380991	rs2954029-A	rs2954029	0	2954029	intron_variant	1	0.541	5e-13	12.301		1.06	[1.04-1.08]	Affymetrix [9149595] (imputed)	N
32	rs2954027	8	126490972	rs2954029	2019-02-14	29507422	Hoffmann TJ	2018-03-05	Nat Genet	www.ncbi.nlm.nih.gov/pubmed/29507422	A large electronic-health-record-based genome-wide study of serum lipids.	Total cholesterol levels	76,627 European ancestry individuals, 7,795 Hispanic individuals, 6,855 East Asian ancestry individuals, 2,958 African American individuals, 439 South Asian ancestry individuals	NA	8q24.13	NR	TRIB1 - LINC00861	ENSG00000173334	ENSG00000245164		40327	380991	rs2954029-A	rs2954029	0	2954029	intron_variant	1	0.539	1e-53	53	(EA)	0.071	unit increase	Affymetrix [at least 7091467] (imputed)	N
32	rs2954027	8	126490972	rs2954029	2019-02-14	29507422	Hoffmann TJ	2018-03-05	Nat Genet	www.ncbi.nlm.nih.gov/pubmed/29507422	A large electronic-health-record-based genome-wide study of serum lipids.	Total cholesterol levels	76,627 European ancestry individuals, 7,795 Hispanic individuals, 6,855 East Asian ancestry individuals, 2,958 African American individuals, 439 South Asian ancestry individuals	NA	8q24.13	NR	TRIB1 - LINC00861	ENSG00000173334	ENSG00000245164		40327	380991	rs2954029-A	rs2954029	0	2954029	intron_variant	1	0.596	6e-07	6.22185	(Hispanic)	0.077	unit increase	Affymetrix [at least 7091467] (imputed)	N
32	rs2954027	8	126490972	rs2954029	2019-02-14	29507422	Hoffmann TJ	2018-03-05	Nat Genet	www.ncbi.nlm.nih.gov/pubmed/29507422	A large electronic-health-record-based genome-wide study of serum lipids.	Total cholesterol levels	76,627 European ancestry individuals, 7,795 Hispanic individuals, 6,855 East Asian ancestry individuals, 2,958 African American individuals, 439 South Asian ancestry individuals	NA	8q24.13	NR	TRIB1 - LINC00861	ENSG00000173334	ENSG00000245164		40327	380991	rs2954029-A	rs2954029	0	2954029	intron_variant	1	0.491	2e-06	5.69897	(East Asian)	0.077	unit increase	Affymetrix [at least 7091467] (imputed)	N
32	rs2954027	8	126490972	rs2954029	2019-02-14	29507422	Hoffmann TJ	2018-03-05	Nat Genet	www.ncbi.nlm.nih.gov/pubmed/29507422	A large electronic-health-record-based genome-wide study of serum lipids.	Total cholesterol levels	76,627 European ancestry individuals, 7,795 Hispanic individuals, 6,855 East Asian ancestry individuals, 2,958 African American individuals, 439 South Asian ancestry individuals	NA	8q24.13	NR	TRIB1 - LINC00861	ENSG00000173334	ENSG00000245164		40327	380991	rs2954029-A	rs2954029	0	2954029	intron_variant	1	NR	6e-64	63.2218		0.071	unit increase	Affymetrix [at least 7091467] (imputed)	N
32	rs2954027	8	126490972	rs2954029	2018-07-28	29403010	Kanai M	2018-02-05	Nat Genet	www.ncbi.nlm.nih.gov/pubmed/29403010	Genetic analysis of quantitative traits in the Japanese population links cell types to complex human diseases.	Alanine transaminase levels	134,182 Japanese ancestry individuals	NA	8q24.13	TRIB1, LINC00861	TRIB1 - LINC00861	ENSG00000173334	ENSG00000245164		40327	380991	rs2954029-?	rs2954029	0	2954029	intron_variant	1	NR	2e-16	15.699		0.03112	[0.024-0.039] unit decrease	Illumina [6108953] (imputed)	N
32	rs2954027	8	126490972	rs2954029	2019-10-30	26160806	Proust C	2015-08-01	Circ Cardiovasc Genet	www.ncbi.nlm.nih.gov/pubmed/26160806	Contribution of Rare and Common Genetic Variants to Plasma Lipid Levels and Carotid Stiffness and Geometry: A Substudy of the Paris Prospective Study 3.	Triglycerides	3,681 individuals	NA	8q24.13	BUD13, ZNF259, RP11-136012.2	TRIB1 - LINC00861	ENSG00000173334	ENSG00000245164		40327	380991	rs2954029-T	rs2954029	0	2954029	intron_variant	1	0.456	5e-08	7.30103		0.05	[0.032-0.068] unit decrease	Illumina [101597]	N
32	rs2954027	8	126490972	rs2954029	2013-09-04	20139978	Kamatani Y	2010-02-07	Nat Genet	www.ncbi.nlm.nih.gov/pubmed/20139978	Genome-wide association study of hematological and biochemical traits in a Japanese population.	Triglycerides	8,993 Japanese ancestry individuals	NA	8q24.13	TRIB1	TRIB1 - LINC00861	ENSG00000173334	ENSG00000245164		40327	380991	rs2954029-T	rs2954029	0	2954029	intron_variant	1	0.53	3e-07	6.52288		0.076	[0.047-0.105] unit decrease	Illumina [561583]	N
32	rs2954027	8	126490972	rs2954029	2010-10-17	20864672	Waterworth DM	2010-09-23	Arterioscler Thromb Vasc Biol	www.ncbi.nlm.nih.gov/pubmed/20864672	Genetic variants influencing circulating lipid levels and risk of coronary artery disease.	Triglycerides	up to 17,723 European ancestry individuals	up to 37,774 European ancestry individuals, up to 9,665 Indian Asian ancestry individuals	8q24.13	TRIB1	TRIB1 - LINC00861	ENSG00000173334	ENSG00000245164		40327	380991	rs2954029-T	rs2954029	0	2954029	intron_variant	1	0.46	2e-11	10.699		0.04	[0.03-0.05] unit decrease	Affymetrix, Illumina, Perlegen [2155369] (imputed)	N
32	rs2954027	8	126490972	rs2954029	2012-01-25	20686565	Teslovich TM	2010-08-05	Nature	www.ncbi.nlm.nih.gov/pubmed/20686565	Biological, clinical and population relevance of 95 loci for blood lipids.	Cholesterol, total	100,184 European ancestry individuals	NA	8q24.13	TRIB1	TRIB1 - LINC00861	ENSG00000173334	ENSG00000245164		40327	380991	rs2954029-A	rs2954029	0	2954029	intron_variant	1	0.46	5e-36	35.301		2.3	[1.93-2.67] mg/dL decrease	Affymetrix, Illumina, Perlegen [~ 2600000] (imputed)	N
32	rs2954027	8	126490972	rs2954029	2012-01-25	20686565	Teslovich TM	2010-08-05	Nature	www.ncbi.nlm.nih.gov/pubmed/20686565	Biological, clinical and population relevance of 95 loci for blood lipids.	Triglycerides	96,598 European ancestry individuals	NA	8q24.13	TRIB1	TRIB1 - LINC00861	ENSG00000173334	ENSG00000245164		40327	380991	rs2954029-T	rs2954029	0	2954029	intron_variant	1	0.47	3e-55	54.5229		5.64	[4.88-6.4] mg/dL decrease	Affymetrix, Illumina, Perlegen [~ 2600000] (imputed)	N
32	rs2954027	8	126490972	rs2954029	2012-01-25	20686565	Teslovich TM	2010-08-05	Nature	www.ncbi.nlm.nih.gov/pubmed/20686565	Biological, clinical and population relevance of 95 loci for blood lipids.	LDL cholesterol	95,454 European ancestry individuals	NA	8q24.13	TRIB1	TRIB1 - LINC00861	ENSG00000173334	ENSG00000245164		40327	380991	rs2954029-A	rs2954029	0	2954029	intron_variant	1	0.46	3e-29	28.5229		1.84	[1.51-2.17] mg/dL decrease	Affymetrix, Illumina, Perlegen [~ 2600000] (imputed)	N
32	rs2954027	8	126490972	rs2954029	2012-01-25	20686565	Teslovich TM	2010-08-05	Nature	www.ncbi.nlm.nih.gov/pubmed/20686565	Biological, clinical and population relevance of 95 loci for blood lipids.	HDL cholesterol	99,900 European ancestry individuals	NA	8q24.13	TRIB1	TRIB1 - LINC00861	ENSG00000173334	ENSG00000245164		40327	380991	rs2954029-T	rs2954029	0	2954029	intron_variant	1	0.44	6e-19	18.2218		0.61	[0.47-0.75] mg/dL increase	Affymetrix, Illumina, Perlegen [~ 2600000] (imputed)	N
32	rs2954027	8	126490972	rs2954029	2009-01-12	19060906	Kathiresan S	2008-12-07	Nat Genet	www.ncbi.nlm.nih.gov/pubmed/19060906	Common variants at 30 loci contribute to polygenic dyslipidemia.	Triglycerides	19,840 European ancestry individuals	Up to 20,623 European ancestry individuals	8q24.13	TRIB1	TRIB1 - LINC00861	ENSG00000173334	ENSG00000245164		40327	380991	rs2954029-T	rs2954029	0	2954029	intron_variant	1	0.44	3e-19	18.5229		0.11	[0.07-0.15] s.d. decrease	Affymetrix, Illumina [~ 2600000] (imputed)	N
32	rs2954027	8	126490972	rs2954029	2019-07-02	31217584	Wojcik GL	2019-06-19	Nature	www.ncbi.nlm.nih.gov/pubmed/31217584	Genetic analyses of diverse populations improves discovery for complex traits.	Triglyceride levels	9,980 African American individuals, 17,856 Hispanic/Latino individuals, 2,381 Asian ancestry individuals, 1,915 Native Hawaiian ancestry individuals, 604 Native American ancestry individuals, 360 individuals	NA	8q24.13	NR	TRIB1 - LINC00861	ENSG00000173334	ENSG00000245164		40327	380991	rs2954029-?	rs2954029	0	2954029	intron_variant	1	NR	9e-12	11.0458		0.0280743	[0.02-0.036] unit decrease	Illumina [31978265] (imputed)	N
32	rs2954027	8	126490972	rs2954029	2019-07-02	31217584	Wojcik GL	2019-06-19	Nature	www.ncbi.nlm.nih.gov/pubmed/31217584	Genetic analyses of diverse populations improves discovery for complex traits.	Total cholesterol levels	10,137 African American individuals, 17,802 Hispanic/Latino individuals, 2,387 Asian ancestry individuals, 1,915 Native Hawaiian ancestry individuals, 604 Native American ancestry individuals, 340 individuals	NA	8q24.13	NR	TRIB1 - LINC00861	ENSG00000173334	ENSG00000245164		40327	380991	rs2954029-?	rs2954029	0	2954029	intron_variant	1	NR	2e-07	6.69897		1.85831	[1.16-2.55] unit decrease	Illumina [32003504] (imputed)	N
32	rs2954027	8	126490972	rs2954029	2022-09-29	35945198	Huang QQ	2022-08-09	Nat Commun	www.ncbi.nlm.nih.gov/pubmed/35945198	Transferability of genetic loci and polygenic scores for cardiometabolic traits in British Pakistani and Bangladeshi individuals.	Triacylglyceride levels	22,000 Pakistani and Bangladeshi ancestry individuals	NA	8q24.13		TRIB1 - LINC00861	ENSG00000173334	ENSG00000245164		40327	380991	rs2954029-T	rs2954029	0	2954029	intron_variant	1	0.37	1e-07	7		0.07	[0.05-0.09] unit decrease	Illumina [9527863] (imputed)	N
32	rs2954027	8	126490972	rs2954029	2022-09-29	35945198	Huang QQ	2022-08-09	Nat Commun	www.ncbi.nlm.nih.gov/pubmed/35945198	Transferability of genetic loci and polygenic scores for cardiometabolic traits in British Pakistani and Bangladeshi individuals.	Total cholesterol levels	22,000 Pakistani and Bangladeshi ancestry individuals	NA	8q24.13		TRIB1 - LINC00861	ENSG00000173334	ENSG00000245164		40327	380991	rs2954029-T	rs2954029	0	2954029	intron_variant	1	0.37	1e-07	7		0.06	[0.04-0.08] unit decrease	Illumina [9527863] (imputed)	N
32	rs2954027	8	126490972	rs2954029	2022-11-14	35347128	Yin X	2022-03-28	Nat Commun	www.ncbi.nlm.nih.gov/pubmed/35347128	Genome-wide association studies of metabolites in Finnish men identify disease-relevant loci.	X-11444 levels	6,136 Finnish ancestry individuals	NA	8q24.13		TRIB1 - LINC00861	ENSG00000173334	ENSG00000245164		40327	380991	rs2954029-T	rs2954029	0	2954029	intron_variant	1	NR	7e-20	19.1549		0.17	unit decrease	NR [16000000] (imputed)	N
32	rs2954027	8	126490972	rs2954029	2022-09-06	27005778	Kettunen J	2016-03-23	Nat Commun	www.ncbi.nlm.nih.gov/pubmed/27005778	Genome-wide study for circulating metabolites identifies 62 loci and reveals novel systemic effects of LPA.	Triglyceride levels in very small VLDL	19,273 European ancestry individuals	NA	8q24.13		TRIB1 - LINC00861	ENSG00000173334	ENSG00000245164		40327	380991	rs2954029-T	rs2954029	0	2954029	intron_variant	1	0.48	3e-16	15.5229		0.09	[-0.07--0.11] unit decrease	Affymetrix, Illumina, Perlegen [12133295] (imputed)	N
32	rs2954027	8	126490972	rs2954029	2022-04-27	35213538	Richardson TG	2022-02-25	PLoS Biol	www.ncbi.nlm.nih.gov/pubmed/35213538	Characterising metabolomic signatures of lipid-modifying therapies through drug target mendelian randomisation.	Cholesteryl ester levels in HDL	115,082 European ancestry individuals	NA	8q24.13		TRIB1 - LINC00861	ENSG00000173334	ENSG00000245164		40327	380991	rs2954029-A	rs2954029	0	2954029	intron_variant	1	0.535109	4e-14	13.3979		0.0280858	[0.021-0.035] unit decrease	NR [11722792] (imputed)	N
32	rs2954027	8	126490972	rs2954029	2022-04-27	35213538	Richardson TG	2022-02-25	PLoS Biol	www.ncbi.nlm.nih.gov/pubmed/35213538	Characterising metabolomic signatures of lipid-modifying therapies through drug target mendelian randomisation.	Cholesteryl ester levels in very large HDL	115,082 European ancestry individuals	NA	8q24.13		TRIB1 - LINC00861	ENSG00000173334	ENSG00000245164		40327	380991	rs2954029-A	rs2954029	0	2954029	intron_variant	1	0.535109	4e-22	21.3979		0.0359551	[0.029-0.043] unit decrease	NR [11722792] (imputed)	N
32	rs2954027	8	126490972	rs2954029	2022-04-27	35213538	Richardson TG	2022-02-25	PLoS Biol	www.ncbi.nlm.nih.gov/pubmed/35213538	Characterising metabolomic signatures of lipid-modifying therapies through drug target mendelian randomisation.	Cholesterol levels in very large HDL	115,082 European ancestry individuals	NA	8q24.13		TRIB1 - LINC00861	ENSG00000173334	ENSG00000245164		40327	380991	rs2954029-A	rs2954029	0	2954029	intron_variant	1	0.535109	1e-20	20		0.0348144	[0.027-0.042] unit decrease	NR [11722792] (imputed)	N
32	rs2954027	8	126490972	rs2954029	2022-04-27	35213538	Richardson TG	2022-02-25	PLoS Biol	www.ncbi.nlm.nih.gov/pubmed/35213538	Characterising metabolomic signatures of lipid-modifying therapies through drug target mendelian randomisation.	Acetone levels	115,079 European ancestry individuals	NA	8q24.13		TRIB1 - LINC00861	ENSG00000173334	ENSG00000245164		40327	380991	rs2954029-A	rs2954029	0	2954029	intron_variant	1	0.535119	1e-09	9		0.0250853	[0.017-0.033] unit decrease	NR [11722792] (imputed)	N
32	rs2954027	8	126490972	rs2954029	2022-04-27	35213538	Richardson TG	2022-02-25	PLoS Biol	www.ncbi.nlm.nih.gov/pubmed/35213538	Characterising metabolomic signatures of lipid-modifying therapies through drug target mendelian randomisation.	HDL cholesterol levels	115,082 European ancestry individuals	NA	8q24.13		TRIB1 - LINC00861	ENSG00000173334	ENSG00000245164		40327	380991	rs2954029-A	rs2954029	0	2954029	intron_variant	1	0.535109	5e-10	9.30103		0.0230716	[0.016-0.03] unit decrease	NR [11722792] (imputed)	N
32	rs2954033	8	126491304	rs2954030	2022-02-22	35047847	Miao Z	2021-08-24	HGG Adv	www.ncbi.nlm.nih.gov/pubmed/35047847	Identification of 90 NAFLD GWAS loci and establishment of NAFLD PRS and causal role of NAFLD in coronary artery disease.	Nonalcoholic fatty liver disease (imputed)	28,396 European ancestry cases, 108,652 European ancestry controls	NA	8q24.13		TRIB1 - LINC00861	ENSG00000173334	ENSG00000245164		40659	380659	rs2954030-?	rs2954030	0	2954030	intron_variant	1	NR	3e-22	21.5229		0.00925185	[0.0074-0.0111] unit increase	NR [NR]	N
32	rs2954027	8	126491733	rs2954031	2019-02-14	29507422	Hoffmann TJ	2018-03-05	Nat Genet	www.ncbi.nlm.nih.gov/pubmed/29507422	A large electronic-health-record-based genome-wide study of serum lipids.	Low density lipoprotein cholesterol levels	76,627 European ancestry individuals, 7,795 Hispanic individuals, 6,855 East Asian ancestry individuals, 2,958 African American individuals, 439 South Asian ancestry individuals	NA	8q24.13	NR	TRIB1 - LINC00861	ENSG00000173334	ENSG00000245164		41088	380230	rs2954031-G	rs2954031	0	2954031	intron_variant	1	0.564	4e-31	30.3979	(EA)	0.055	unit increase	Affymetrix [at least 7091467] (imputed)	N
32	rs2954027	8	126491733	rs2954031	2019-02-14	29507422	Hoffmann TJ	2018-03-05	Nat Genet	www.ncbi.nlm.nih.gov/pubmed/29507422	A large electronic-health-record-based genome-wide study of serum lipids.	Low density lipoprotein cholesterol levels	76,627 European ancestry individuals, 7,795 Hispanic individuals, 6,855 East Asian ancestry individuals, 2,958 African American individuals, 439 South Asian ancestry individuals	NA	8q24.13	NR	TRIB1 - LINC00861	ENSG00000173334	ENSG00000245164		41088	380230	rs2954031-G	rs2954031	0	2954031	intron_variant	1	NR	5e-37	36.301		0.055	unit increase	Affymetrix [at least 7091467] (imputed)	N
32	rs2954027	8	126491733	rs2954031	2020-01-27	31647587	Willems EL	2019-10-24	Genet Epidemiol	www.ncbi.nlm.nih.gov/pubmed/31647587	Transethnic meta-analysis of metabolic syndrome in a multiethnic study.	Triglyceride levels	281 African American individuals from 73 families, 516 European American individuals from 75 families, 125 East Asian ancestry individuals from 15 families, 598 Mexican American individuals from 96 families	NA	8q24.13	TRIB1, LINC00861	TRIB1 - LINC00861	ENSG00000173334	ENSG00000245164		41088	380230	rs2954031-?	rs2954031	0	2954031	intron_variant	1	NR	1e-07	7	(TransMeta)	NA		Illumina [3153931] (imputed)	N
32	rs2954027	8	126491733	rs2954031	2017-08-30	27863252	Astle WJ	2016-11-17	Cell	www.ncbi.nlm.nih.gov/pubmed/27863252	The Allelic Landscape of Human Blood Cell Trait Variation and Links to Common Complex Disease.	Sum neutrophil eosinophil counts	170,384 European ancestry individuals	NA	8q24.13	RP11-136O12.2	TRIB1 - LINC00861	ENSG00000173334	ENSG00000245164		41088	380230	rs2954031-T	rs2954031	0	2954031	intron_variant	1	0.4452	1e-09	9		0.0219224	[0.015-0.029] unit increase	Affymetrix [~ 2500000] (imputed)	N
32	rs2954027	8	126491733	rs2954031	2017-08-30	27863252	Astle WJ	2016-11-17	Cell	www.ncbi.nlm.nih.gov/pubmed/27863252	The Allelic Landscape of Human Blood Cell Trait Variation and Links to Common Complex Disease.	Granulocyte count	169,822 European ancestry individuals	NA	8q24.13	RP11-136O12.2	TRIB1 - LINC00861	ENSG00000173334	ENSG00000245164		41088	380230	rs2954031-T	rs2954031	0	2954031	intron_variant	1	0.4452	2e-10	9.69897		0.023009	[0.016-0.03] unit increase	Affymetrix [~ 2500000] (imputed)	N
32	rs2954027	8	126491733	rs2954031	2017-08-30	27863252	Astle WJ	2016-11-17	Cell	www.ncbi.nlm.nih.gov/pubmed/27863252	The Allelic Landscape of Human Blood Cell Trait Variation and Links to Common Complex Disease.	Sum basophil neutrophil counts	170,143 European ancestry individuals	NA	8q24.13	RP11-136O12.2	TRIB1 - LINC00861	ENSG00000173334	ENSG00000245164		41088	380230	rs2954031-T	rs2954031	0	2954031	intron_variant	1	0.4453	5e-10	9.30103		0.022472	[0.015-0.03] unit increase	Affymetrix [~ 2500000] (imputed)	N
32	rs2954027	8	126491733	rs2954031	2019-02-14	29507422	Hoffmann TJ	2018-03-05	Nat Genet	www.ncbi.nlm.nih.gov/pubmed/29507422	A large electronic-health-record-based genome-wide study of serum lipids.	High density lipoprotein cholesterol levels	76,627 European ancestry individuals, 7,795 Hispanic individuals, 6,855 East Asian ancestry individuals, 2,958 African American individuals, 439 South Asian ancestry individuals	NA	8q24.13	NR	TRIB1 - LINC00861	ENSG00000173334	ENSG00000245164		41088	380230	rs2954031-G	rs2954031	0	2954031	intron_variant	1	0.564	3e-23	22.5229	(EA)	0.037	unit decrease	Affymetrix [at least 7091467] (imputed)	N
32	rs2954027	8	126491733	rs2954031	2019-02-14	29507422	Hoffmann TJ	2018-03-05	Nat Genet	www.ncbi.nlm.nih.gov/pubmed/29507422	A large electronic-health-record-based genome-wide study of serum lipids.	High density lipoprotein cholesterol levels	76,627 European ancestry individuals, 7,795 Hispanic individuals, 6,855 East Asian ancestry individuals, 2,958 African American individuals, 439 South Asian ancestry individuals	NA	8q24.13	NR	TRIB1 - LINC00861	ENSG00000173334	ENSG00000245164		41088	380230	rs2954031-G	rs2954031	0	2954031	intron_variant	1	NR	3e-25	24.5229		0.036	unit decrease	Affymetrix [at least 7091467] (imputed)	N
32	rs2954027	8	126491733	rs2954031	2017-08-30	27863252	Astle WJ	2016-11-17	Cell	www.ncbi.nlm.nih.gov/pubmed/27863252	The Allelic Landscape of Human Blood Cell Trait Variation and Links to Common Complex Disease.	Myeloid white cell count	169,219 European ancestry individuals	NA	8q24.13	RP11-136O12.2	TRIB1 - LINC00861	ENSG00000173334	ENSG00000245164		41088	380230	rs2954031-T	rs2954031	0	2954031	intron_variant	1	0.4453	8e-10	9.09691		0.0222071	[0.015-0.029] unit increase	Affymetrix [~ 2500000] (imputed)	N
32	rs2954027	8	126491733	rs2954031	2017-08-30	27863252	Astle WJ	2016-11-17	Cell	www.ncbi.nlm.nih.gov/pubmed/27863252	The Allelic Landscape of Human Blood Cell Trait Variation and Links to Common Complex Disease.	Neutrophil count	170,702 European ancestry individuals	NA	8q24.13	RP11-136O12.2	TRIB1 - LINC00861	ENSG00000173334	ENSG00000245164		41088	380230	rs2954031-T	rs2954031	0	2954031	intron_variant	1	0.4452	2e-09	8.69897		0.0216456	[0.015-0.029] unit increase	Affymetrix [~ 2500000] (imputed)	N
32	rs2954027	8	126491733	rs2954031	2016-11-10	26780889	Below JE	2016-01-19	Sci Rep	www.ncbi.nlm.nih.gov/pubmed/26780889	Meta-analysis of lipid-traits in Hispanics identifies novel loci, population-specific effects, and tissue-specific enrichment of eQTLs.	Triglycerides	4,383 Mexican ancestry individuals	7,876 Latin American/Hispanic individuals, European ancestry individuals (Global Lipids Genetics Consortium et al, 2013)	8q24.13	TRIB1	TRIB1 - LINC00861	ENSG00000173334	ENSG00000245164		41088	380230	rs2954031-G	rs2954031	0	2954031	intron_variant	1	0.612	3e-13	12.5229	(Hispanic)	0.098	[0.073-0.123] unit increase	Affymetrix [at least 370268] (imputed)	N
32	rs2954027	8	126491733	rs2954031	2019-02-14	29507422	Hoffmann TJ	2018-03-05	Nat Genet	www.ncbi.nlm.nih.gov/pubmed/29507422	A large electronic-health-record-based genome-wide study of serum lipids.	Triglycerides	76,627 European ancestry individuals, 7,795 Hispanic individuals, 6,855 East Asian ancestry individuals, 2,958 African American individuals, 439 South Asian ancestry individuals	NA	8q24.13	NR	TRIB1 - LINC00861	ENSG00000173334	ENSG00000245164		41088	380230	rs2954031-G	rs2954031	0	2954031	intron_variant	1	0.564	3e-91	90.5229	(EA)	0.084	unit increase	Affymetrix [at least 7091467] (imputed)	N
32	rs2954027	8	126491733	rs2954031	2019-02-14	29507422	Hoffmann TJ	2018-03-05	Nat Genet	www.ncbi.nlm.nih.gov/pubmed/29507422	A large electronic-health-record-based genome-wide study of serum lipids.	Triglycerides	76,627 European ancestry individuals, 7,795 Hispanic individuals, 6,855 East Asian ancestry individuals, 2,958 African American individuals, 439 South Asian ancestry individuals	NA	8q24.13	NR	TRIB1 - LINC00861	ENSG00000173334	ENSG00000245164		41088	380230	rs2954031-G	rs2954031	0	2954031	intron_variant	1	0.614	3e-11	10.5229	(Hispanic)	0.094	unit increase	Affymetrix [at least 7091467] (imputed)	N
32	rs2954027	8	126491733	rs2954031	2019-02-14	29507422	Hoffmann TJ	2018-03-05	Nat Genet	www.ncbi.nlm.nih.gov/pubmed/29507422	A large electronic-health-record-based genome-wide study of serum lipids.	Triglycerides	76,627 European ancestry individuals, 7,795 Hispanic individuals, 6,855 East Asian ancestry individuals, 2,958 African American individuals, 439 South Asian ancestry individuals	NA	8q24.13	NR	TRIB1 - LINC00861	ENSG00000173334	ENSG00000245164		41088	380230	rs2954031-G	rs2954031	0	2954031	intron_variant	1	0.502	7e-07	6.1549	(East Asian)	0.072	unit increase	Affymetrix [at least 7091467] (imputed)	N
32	rs2954027	8	126491733	rs2954031	2019-02-14	29507422	Hoffmann TJ	2018-03-05	Nat Genet	www.ncbi.nlm.nih.gov/pubmed/29507422	A large electronic-health-record-based genome-wide study of serum lipids.	Triglycerides	76,627 European ancestry individuals, 7,795 Hispanic individuals, 6,855 East Asian ancestry individuals, 2,958 African American individuals, 439 South Asian ancestry individuals	NA	8q24.13	NR	TRIB1 - LINC00861	ENSG00000173334	ENSG00000245164		41088	380230	rs2954031-G	rs2954031	0	2954031	intron_variant	1	NR	1e-103	103		0.081	unit increase	Affymetrix [at least 7091467] (imputed)	N
32	rs2954027	8	126491733	rs2954031	2019-02-14	29507422	Hoffmann TJ	2018-03-05	Nat Genet	www.ncbi.nlm.nih.gov/pubmed/29507422	A large electronic-health-record-based genome-wide study of serum lipids.	Total cholesterol levels	76,627 European ancestry individuals, 7,795 Hispanic individuals, 6,855 East Asian ancestry individuals, 2,958 African American individuals, 439 South Asian ancestry individuals	NA	8q24.13	NR	TRIB1 - LINC00861	ENSG00000173334	ENSG00000245164		41088	380230	rs2954031-G	rs2954031	0	2954031	intron_variant	1	0.564	2e-47	46.699	(EA)	0.067	unit increase	Affymetrix [at least 7091467] (imputed)	N
32	rs2954027	8	126491733	rs2954031	2019-02-14	29507422	Hoffmann TJ	2018-03-05	Nat Genet	www.ncbi.nlm.nih.gov/pubmed/29507422	A large electronic-health-record-based genome-wide study of serum lipids.	Total cholesterol levels	76,627 European ancestry individuals, 7,795 Hispanic individuals, 6,855 East Asian ancestry individuals, 2,958 African American individuals, 439 South Asian ancestry individuals	NA	8q24.13	NR	TRIB1 - LINC00861	ENSG00000173334	ENSG00000245164		41088	380230	rs2954031-G	rs2954031	0	2954031	intron_variant	1	0.614	7e-06	5.1549	(Hispanic)	0.07	unit increase	Affymetrix [at least 7091467] (imputed)	N
32	rs2954027	8	126491733	rs2954031	2019-02-14	29507422	Hoffmann TJ	2018-03-05	Nat Genet	www.ncbi.nlm.nih.gov/pubmed/29507422	A large electronic-health-record-based genome-wide study of serum lipids.	Total cholesterol levels	76,627 European ancestry individuals, 7,795 Hispanic individuals, 6,855 East Asian ancestry individuals, 2,958 African American individuals, 439 South Asian ancestry individuals	NA	8q24.13	NR	TRIB1 - LINC00861	ENSG00000173334	ENSG00000245164		41088	380230	rs2954031-G	rs2954031	0	2954031	intron_variant	1	0.502	8e-06	5.09691	(East Asian)	0.072	unit increase	Affymetrix [at least 7091467] (imputed)	N
32	rs2954027	8	126491733	rs2954031	2019-02-14	29507422	Hoffmann TJ	2018-03-05	Nat Genet	www.ncbi.nlm.nih.gov/pubmed/29507422	A large electronic-health-record-based genome-wide study of serum lipids.	Total cholesterol levels	76,627 European ancestry individuals, 7,795 Hispanic individuals, 6,855 East Asian ancestry individuals, 2,958 African American individuals, 439 South Asian ancestry individuals	NA	8q24.13	NR	TRIB1 - LINC00861	ENSG00000173334	ENSG00000245164		41088	380230	rs2954031-G	rs2954031	0	2954031	intron_variant	1	NR	8e-56	55.0969		0.066	unit increase	Affymetrix [at least 7091467] (imputed)	N
32	rs2954027	8	126491733	rs2954031	2021-05-18	32902719	Hebbar P	2020-09-09	Hum Genet	www.ncbi.nlm.nih.gov/pubmed/32902719	Genome-wide landscape establishes novel association signals for metabolic traits in the Arab population.	Triglyceride levels	2,732 Kuwaiti ancestry individuals	NA	8q24.13	RP11-136O12.2	TRIB1 - LINC00861	ENSG00000173334	ENSG00000245164		41088	380230	rs2954031-?	rs2954031	0	2954031	intron_variant	1	NR	5e-07	6.30103		5.034	NR unit decrease	Illumina [up to 1520000] (imputed)	N
32	rs2954027	8	126491733	rs2954031	2019-07-02	31217584	Wojcik GL	2019-06-19	Nature	www.ncbi.nlm.nih.gov/pubmed/31217584	Genetic analyses of diverse populations improves discovery for complex traits.	Triglyceride levels	9,980 African American individuals, 17,856 Hispanic/Latino individuals, 2,381 Asian ancestry individuals, 1,915 Native Hawaiian ancestry individuals, 604 Native American ancestry individuals, 360 individuals	NA	8q24.13	NR	TRIB1 - LINC00861	ENSG00000173334	ENSG00000245164		41088	380230	rs2954031-?	rs2954031	0	2954031	intron_variant	1	NR	4e-12	11.3979		0.0284003	[0.02-0.036] unit decrease	Illumina [31978265] (imputed)	N
32	rs2954027	8	126491733	rs2954031	2019-07-02	31217584	Wojcik GL	2019-06-19	Nature	www.ncbi.nlm.nih.gov/pubmed/31217584	Genetic analyses of diverse populations improves discovery for complex traits.	Total cholesterol levels	10,137 African American individuals, 17,802 Hispanic/Latino individuals, 2,387 Asian ancestry individuals, 1,915 Native Hawaiian ancestry individuals, 604 Native American ancestry individuals, 340 individuals	NA	8q24.13	NR	TRIB1 - LINC00861	ENSG00000173334	ENSG00000245164		41088	380230	rs2954031-?	rs2954031	0	2954031	intron_variant	1	NR	2e-09	8.69897		2.10425	[1.42-2.79] unit decrease	Illumina [32003504] (imputed)	N
32	rs2954027	8	126491733	rs2954031	2019-07-01	31217584	Wojcik GL	2019-06-19	Nature	www.ncbi.nlm.nih.gov/pubmed/31217584	Genetic analyses of diverse populations improves discovery for complex traits.	Low density lipoprotein cholesterol levels	9,720 African American individuals, 17,373 Hispanic/Latino individuals, 2,316 Asian ancestry individuals, 1,900 Native Hawaiian ancestry individuals, 591 Native American ancestry individuals, 321 individuals	NA	8q24.13	NR	TRIB1 - LINC00861	ENSG00000173334	ENSG00000245164		41088	380230	rs2954031-?	rs2954031	0	2954031	intron_variant	1	NR	1e-06	6		1.52517	[0.91-2.14] unit decrease	Illumina [31808917] (imputed)	N
32	rs2954027	8	126491733	rs2954031	2022-11-17	34887591	Graham SE	2021-12-09	Nature	www.ncbi.nlm.nih.gov/pubmed/34887591	The power of genetic diversity in genome-wide association studies of lipids.	Non-HDL cholesterol levels	48,057 Hispanic individuals	NA	8q24.13		TRIB1 - LINC00861	ENSG00000173334	ENSG00000245164		41088	380230	rs2954031-T	rs2954031	0	2954031	intron_variant	1	0.360107	9e-09	8.04576		0.0832378	[0.055-0.112] unit decrease	NR [52000000] (imputed)	N
32	rs2954027	8	126491733	rs2954031	2022-02-03	35046404	Chou WC	2022-01-19	NPJ Genom Med	www.ncbi.nlm.nih.gov/pubmed/35046404	A common variant in 11q23.3 associated with hyperlipidemia is mediated by the binding and regulation of GATA4.	Hyperlipidemia	3,310 Taiwanese ancestry cases, 6,404 Taiwanese ancestry controls	829 Taiwanese ancestry cases, 1,833 Taiwanese ancestry controls	8q24.13		TRIB1 - LINC00861	ENSG00000173334	ENSG00000245164		41088	380230	rs2954031-?	rs2954031	0	2954031	intron_variant	1	NR	9e-14	13.0458		1.23	[1.17-1.3]	Affymetrix [597758]	N
32	rs2954027	8	126491733	rs2954031	2021-12-13	34469753	Kachuri L	2021-08-26	Am J Hum Genet	www.ncbi.nlm.nih.gov/pubmed/34469753	Genetic determinants of blood-cell traits influence susceptibility to childhood acute lymphoblastic leukemia.	Neutrophil count	234,802 European ancestry individuals	100,556 European ancestry individuals	8q24.13		TRIB1 - LINC00861	ENSG00000173334	ENSG00000245164		41088	380230	rs2954031-G	rs2954031	0	2954031	intron_variant	1	0.555	2e-11	10.699		NA		Affymetrix [10369434] (imputed)	N
32	rs2954033	8	126492927	rs55748921	2019-04-25	30837465	Wittemans LBL	2019-03-05	Nat Commun	www.ncbi.nlm.nih.gov/pubmed/30837465	Assessing the causal association of glycine with risk of cardio-metabolic diseases.	Glycine levels	80,003 European ancestry individuals	NA	8q24.13	NR	TRIB1 - LINC00861	ENSG00000173334	ENSG00000245164		42282	379036	rs55748921-C	rs55748921	0	55748921	intron_variant	1	0.693	3e-11	10.5229	(conditional)	NA		Affymetrix, Illumina [NR] (imputed)	N
32	rs2954033	8	126492927	rs55748921	2022-11-17	34887591	Graham SE	2021-12-09	Nature	www.ncbi.nlm.nih.gov/pubmed/34887591	The power of genetic diversity in genome-wide association studies of lipids.	Triglyceride levels	48,057 Hispanic individuals	NA	8q24.13		TRIB1 - LINC00861	ENSG00000173334	ENSG00000245164		42282	379036	rs55748921-C	rs55748921	0	55748921	intron_variant	1	0.757296	7e-39	38.1549		0.100311	[0.086-0.115] unit decrease	NR [52000000] (imputed)	N
32	rs2954033	8	126493392	rs2954032	2020-01-07	31719535	Noordam R	2019-11-12	Nat Commun	www.ncbi.nlm.nih.gov/pubmed/31719535	Multi-ancestry sleep-by-SNP interaction analysis in 126,926 individuals reveals lipid loci stratified by sleep duration.	HDL cholesterol levels x short total sleep time interaction (2df test)	3,007 African American short sleepers, 369 Chinese ancestry short sleepers, 114 Asian ancestry short sleepers, at least 8,474 European ancestry short sleepers, 1,082 Hispanic/Latino short sleepers, up to 11,901 African American controls, 1,444 Chinese ancestry controls, 452 Asian ancestry controls, at least 31,567 European ancestry controls, 4,047 Hispanic/Latino controls	up to 221 African American short sleepers, 629 East Asian ancestry short sleepers, up to 9,585 European ancestry short sleepers, 2,517 Hispanic short sleepers, at least 925 African American controls, 2,504 East Asian ancestry controls, up to 38,027 European ancestry controls, 10,061 Hispanic controls	8q24.13	AC091114.1	TRIB1 - LINC00861	ENSG00000173334	ENSG00000245164		42747	378571	rs2954032-?	rs2954032	0	2954032	intron_variant	1	NR	3e-30	29.5229		0.01017	[0.0082-0.0122] unit decrease	Affymetrix, Illumina [up to 2533153] (imputed)	N
32	rs2954033	8	126493392	rs2954032	2022-07-20	35285134	Temprano-Sagrera G	2022-03-14	J Thromb Haemost	www.ncbi.nlm.nih.gov/pubmed/35285134	Multi-phenotype analyses of hemostatic traits with cardiovascular events reveal novel genetic associations.	Coronary artery disease or factor VIII levels (pleiotropy)	172,122 European, South Asian or East Asian CAD cases, 566,864 European, South Asian or East Asian CAD controls, 32,610 European, African American, East Asian, South Asian or Hispanic individuals with measurements	NA	8q24.13		TRIB1 - LINC00861	ENSG00000173334	ENSG00000245164		42747	378571	rs2954032-?	rs2954032	0	2954032	intron_variant	1	NR	1e-14	14		NA		NR [NR]	N
32	rs2954033	8	126493392	rs2954032	2022-07-20	35285134	Temprano-Sagrera G	2022-03-14	J Thromb Haemost	www.ncbi.nlm.nih.gov/pubmed/35285134	Multi-phenotype analyses of hemostatic traits with cardiovascular events reveal novel genetic associations.	Coronary artery disease or factor VII levels (pleiotropy)	172,122 European, South Asian or East Asian CAD cases, 566,864 European, South Asian or East Asian CAD controls, 27,495 European or African American individuals with measurements	NA	8q24.13		TRIB1 - LINC00861	ENSG00000173334	ENSG00000245164		42747	378571	rs2954032-?	rs2954032	0	2954032	intron_variant	1	NR	1e-14	14		NA		NR [NR]	N
32	rs2954033	8	126493392	rs2954032	2022-07-20	35285134	Temprano-Sagrera G	2022-03-14	J Thromb Haemost	www.ncbi.nlm.nih.gov/pubmed/35285134	Multi-phenotype analyses of hemostatic traits with cardiovascular events reveal novel genetic associations.	Coronary artery disease or von Willebrand factor levels (pleiotropy)	172,122 European, South Asian or East Asian CAD cases, 566,864 European, South Asian or East Asian CAD controls, 46,354 European, African American or Hispanic individuals with measurements	NA	8q24.13		TRIB1 - LINC00861	ENSG00000173334	ENSG00000245164		42747	378571	rs2954032-?	rs2954032	0	2954032	intron_variant	1	NR	9e-15	14.0458		NA		NR [NR]	N
32	rs2954033	8	126493392	rs2954032	2022-07-20	35285134	Temprano-Sagrera G	2022-03-14	J Thromb Haemost	www.ncbi.nlm.nih.gov/pubmed/35285134	Multi-phenotype analyses of hemostatic traits with cardiovascular events reveal novel genetic associations.	Coronary artery disease or plasminogen activator inhibitor 1 levels (pleiotropy)	172,122 European, South Asian or East Asian CAD cases, 566,864 European, South Asian or East Asian CAD controls, 19,599 European ancestry individuals with measurements	NA	8q24.13		TRIB1 - LINC00861	ENSG00000173334	ENSG00000245164		42747	378571	rs2954032-?	rs2954032	0	2954032	intron_variant	1	NR	7e-15	14.1549		NA		NR [NR]	N
32	rs2954033	8	126493392	rs2954032	2022-07-20	35285134	Temprano-Sagrera G	2022-03-14	J Thromb Haemost	www.ncbi.nlm.nih.gov/pubmed/35285134	Multi-phenotype analyses of hemostatic traits with cardiovascular events reveal novel genetic associations.	Coronary artery disease or tissue plasminogen activator levels (pleiotropy)	172,122 European, South Asian or East Asian CAD cases, 566,864 European, South Asian or East Asian CAD controls, 26,929 European ancestry individuals with measurements	NA	8q24.13		TRIB1 - LINC00861	ENSG00000173334	ENSG00000245164		42747	378571	rs2954032-?	rs2954032	0	2954032	intron_variant	1	NR	1e-14	14		NA		NR [NR]	N
32	rs2954033	8	126493392	rs2954032	2022-07-20	35285134	Temprano-Sagrera G	2022-03-14	J Thromb Haemost	www.ncbi.nlm.nih.gov/pubmed/35285134	Multi-phenotype analyses of hemostatic traits with cardiovascular events reveal novel genetic associations.	Coronary artery disease or factor XI levels (pleiotropy)	172,122 European, South Asian or East Asian CAD cases, 566,864 European, South Asian or East Asian CAD controls, 16,169 European ancestry individuals with measurements	NA	8q24.13		TRIB1 - LINC00861	ENSG00000173334	ENSG00000245164		42747	378571	rs2954032-?	rs2954032	0	2954032	intron_variant	1	NR	1e-14	14		NA		NR [NR]	N
32	rs2954033	8	126493746	rs2954033	2011-04-11	21386085	Kraja AT	2011-03-08	Diabetes	www.ncbi.nlm.nih.gov/pubmed/21386085	A bivariate genome-wide approach to metabolic syndrome: STAMPEED consortium.	Triglycerides-Blood Pressure (TG-BP)	22,161 European ancestry individuals	NA	8q24.13	TRIB1	TRIB1 - NA	ENSG00000173334			43101	NA	rs2954033-A	rs2954033	0	2954033	intron_variant	1	NR	9e-09	8.04576		0.17	[0.11-0.23] unit increase	Affymetrix, Illumina [~ 2500000] (imputed)	N
32	rs2954027	8	126495818	rs10808546	2019-02-14	29507422	Hoffmann TJ	2018-03-05	Nat Genet	www.ncbi.nlm.nih.gov/pubmed/29507422	A large electronic-health-record-based genome-wide study of serum lipids.	Low density lipoprotein cholesterol levels	76,627 European ancestry individuals, 7,795 Hispanic individuals, 6,855 East Asian ancestry individuals, 2,958 African American individuals, 439 South Asian ancestry individuals	NA	8q24.13	NR	TRIB1 - LINC00861	ENSG00000173334	ENSG00000245164		45173	376145	rs10808546-C	rs10808546	0	10808546	intron_variant	1	0.56	3e-32	31.5229	(EA)	0.056	unit increase	Affymetrix [at least 7091467] (imputed)	N
32	rs2954027	8	126495818	rs10808546	2019-02-14	29507422	Hoffmann TJ	2018-03-05	Nat Genet	www.ncbi.nlm.nih.gov/pubmed/29507422	A large electronic-health-record-based genome-wide study of serum lipids.	Low density lipoprotein cholesterol levels	76,627 European ancestry individuals, 7,795 Hispanic individuals, 6,855 East Asian ancestry individuals, 2,958 African American individuals, 439 South Asian ancestry individuals	NA	8q24.13	NR	TRIB1 - LINC00861	ENSG00000173334	ENSG00000245164		45173	376145	rs10808546-C	rs10808546	0	10808546	intron_variant	1	NR	2e-35	34.699		0.054	unit increase	Affymetrix [at least 7091467] (imputed)	N
32	rs2954027	8	126495818	rs10808546	2017-06-26	28334899	Spracklen CN	2017-02-21	Hum Mol Genet	www.ncbi.nlm.nih.gov/pubmed/28334899	Association analyses of East Asian individuals and trans-ancestry analyses with European individuals reveal new loci associated with cholesterol and triglyceride levels.	HDL cholesterol levels	34,930 East Asian ancestry individuals, 187,167 European ancestry individuals	8,741 Chinese ancestry individuals	8q24.13	TRIB1	TRIB1 - LINC00861	ENSG00000173334	ENSG00000245164		45173	376145	rs10808546-T	rs10808546	0	10808546	intron_variant	1	0.446	1e-26	26	(Trans-ethnic initial)	0.0409	[0.034-0.048] unit increase (EA Beta values)	Affymetrix, Illumina [~ 1900000] (imputed)	N
32	rs2954027	8	126495818	rs10808546	2019-02-14	29507422	Hoffmann TJ	2018-03-05	Nat Genet	www.ncbi.nlm.nih.gov/pubmed/29507422	A large electronic-health-record-based genome-wide study of serum lipids.	High density lipoprotein cholesterol levels	76,627 European ancestry individuals, 7,795 Hispanic individuals, 6,855 East Asian ancestry individuals, 2,958 African American individuals, 439 South Asian ancestry individuals	NA	8q24.13	NR	TRIB1 - LINC00861	ENSG00000173334	ENSG00000245164		45173	376145	rs10808546-C	rs10808546	0	10808546	intron_variant	1	0.56	1e-23	23	(EA)	0.038	unit decrease	Affymetrix [at least 7091467] (imputed)	N
32	rs2954027	8	126495818	rs10808546	2019-02-14	29507422	Hoffmann TJ	2018-03-05	Nat Genet	www.ncbi.nlm.nih.gov/pubmed/29507422	A large electronic-health-record-based genome-wide study of serum lipids.	High density lipoprotein cholesterol levels	76,627 European ancestry individuals, 7,795 Hispanic individuals, 6,855 East Asian ancestry individuals, 2,958 African American individuals, 439 South Asian ancestry individuals	NA	8q24.13	NR	TRIB1 - LINC00861	ENSG00000173334	ENSG00000245164		45173	376145	rs10808546-C	rs10808546	0	10808546	intron_variant	1	NR	8e-23	22.0969		0.034	unit decrease	Affymetrix [at least 7091467] (imputed)	N
32	rs2954027	8	126495818	rs10808546	2020-04-17	31669095	Zhu Z	2019-10-24	J Allergy Clin Immunol	www.ncbi.nlm.nih.gov/pubmed/31669095	Shared Genetic and Experimental Links between Obesity-Related Traits and Asthma Subtypes in UK Biobank.	Waist-to-hip ratio adjusted for BMI	457,690 European ancestry individuals	NA	8q24.13	NR	TRIB1 - LINC00861	ENSG00000173334	ENSG00000245164		45173	376145	rs10808546-?	rs10808546	0	10808546	intron_variant	1	NR	2e-16	15.699		NA		Affymetrix [~ 8270000] (imputed)	N
32	rs2954027	8	126495818	rs10808546	2019-11-04	30239722	Pulit SL	2018-09-14	Hum Mol Genet	www.ncbi.nlm.nih.gov/pubmed/30239722	Meta-analysis of genome-wide association studies for body fat distribution in 694,649 individuals of European ancestry.	Waist-to-hip ratio adjusted for BMI	379,501 European ancestry female individuals	NA	8q24.13	NR	TRIB1 - LINC00861	ENSG00000173334	ENSG00000245164		45173	376145	rs10808546-T	rs10808546	0	10808546	intron_variant	1	0.422	2e-20	19.699		0.0159	[0.013-0.019] unit decrease	NR [~ 27400000] (imputed)	N
32	rs2954027	8	126495818	rs10808546	2019-11-04	30239722	Pulit SL	2018-09-14	Hum Mol Genet	www.ncbi.nlm.nih.gov/pubmed/30239722	Meta-analysis of genome-wide association studies for body fat distribution in 694,649 individuals of European ancestry.	Waist-hip ratio	381,152 European female individuals	NA	8q24.13	NR	TRIB1 - LINC00861	ENSG00000173334	ENSG00000245164		45173	376145	rs10808546-T	rs10808546	0	10808546	intron_variant	1	0.4215	7e-07	6.1549		0.0084	[0.0051-0.0117] unit decrease	NR [~ 27400000] (imputed)	N
32	rs2954027	8	126495818	rs10808546	2019-02-14	29507422	Hoffmann TJ	2018-03-05	Nat Genet	www.ncbi.nlm.nih.gov/pubmed/29507422	A large electronic-health-record-based genome-wide study of serum lipids.	Triglycerides	76,627 European ancestry individuals, 7,795 Hispanic individuals, 6,855 East Asian ancestry individuals, 2,958 African American individuals, 439 South Asian ancestry individuals	NA	8q24.13	NR	TRIB1 - LINC00861	ENSG00000173334	ENSG00000245164		45173	376145	rs10808546-C	rs10808546	0	10808546	intron_variant	1	0.56	3e-93	92.5229	(EA)	0.084	unit increase	Affymetrix [at least 7091467] (imputed)	N
32	rs2954027	8	126495818	rs10808546	2019-02-14	29507422	Hoffmann TJ	2018-03-05	Nat Genet	www.ncbi.nlm.nih.gov/pubmed/29507422	A large electronic-health-record-based genome-wide study of serum lipids.	Triglycerides	76,627 European ancestry individuals, 7,795 Hispanic individuals, 6,855 East Asian ancestry individuals, 2,958 African American individuals, 439 South Asian ancestry individuals	NA	8q24.13	NR	TRIB1 - LINC00861	ENSG00000173334	ENSG00000245164		45173	376145	rs10808546-C	rs10808546	0	10808546	intron_variant	1	0.647	7e-09	8.1549	(Hispanic)	0.082	unit increase	Affymetrix [at least 7091467] (imputed)	N
32	rs2954027	8	126495818	rs10808546	2019-02-14	29507422	Hoffmann TJ	2018-03-05	Nat Genet	www.ncbi.nlm.nih.gov/pubmed/29507422	A large electronic-health-record-based genome-wide study of serum lipids.	Triglycerides	76,627 European ancestry individuals, 7,795 Hispanic individuals, 6,855 East Asian ancestry individuals, 2,958 African American individuals, 439 South Asian ancestry individuals	NA	8q24.13	NR	TRIB1 - LINC00861	ENSG00000173334	ENSG00000245164		45173	376145	rs10808546-C	rs10808546	0	10808546	intron_variant	1	NR	2e-96	95.699		0.08	unit increase	Affymetrix [at least 7091467] (imputed)	N
32	rs2954027	8	126495818	rs10808546	2019-02-14	29507422	Hoffmann TJ	2018-03-05	Nat Genet	www.ncbi.nlm.nih.gov/pubmed/29507422	A large electronic-health-record-based genome-wide study of serum lipids.	Total cholesterol levels	76,627 European ancestry individuals, 7,795 Hispanic individuals, 6,855 East Asian ancestry individuals, 2,958 African American individuals, 439 South Asian ancestry individuals	NA	8q24.13	NR	TRIB1 - LINC00861	ENSG00000173334	ENSG00000245164		45173	376145	rs10808546-C	rs10808546	0	10808546	intron_variant	1	0.56	1e-48	48	(EA)	0.067	unit increase	Affymetrix [at least 7091467] (imputed)	N
32	rs2954027	8	126495818	rs10808546	2019-02-14	29507422	Hoffmann TJ	2018-03-05	Nat Genet	www.ncbi.nlm.nih.gov/pubmed/29507422	A large electronic-health-record-based genome-wide study of serum lipids.	Total cholesterol levels	76,627 European ancestry individuals, 7,795 Hispanic individuals, 6,855 East Asian ancestry individuals, 2,958 African American individuals, 439 South Asian ancestry individuals	NA	8q24.13	NR	TRIB1 - LINC00861	ENSG00000173334	ENSG00000245164		45173	376145	rs10808546-C	rs10808546	0	10808546	intron_variant	1	0.647	7e-07	6.1549	(Hispanic)	0.077	unit increase	Affymetrix [at least 7091467] (imputed)	N
32	rs2954027	8	126495818	rs10808546	2019-02-14	29507422	Hoffmann TJ	2018-03-05	Nat Genet	www.ncbi.nlm.nih.gov/pubmed/29507422	A large electronic-health-record-based genome-wide study of serum lipids.	Total cholesterol levels	76,627 European ancestry individuals, 7,795 Hispanic individuals, 6,855 East Asian ancestry individuals, 2,958 African American individuals, 439 South Asian ancestry individuals	NA	8q24.13	NR	TRIB1 - LINC00861	ENSG00000173334	ENSG00000245164		45173	376145	rs10808546-C	rs10808546	0	10808546	intron_variant	1	NR	1e-53	53		0.066	unit increase	Affymetrix [at least 7091467] (imputed)	N
32	rs2954027	8	126495818	rs10808546	2021-04-16	32981348	Klarin D	2020-09-28	Circulation	www.ncbi.nlm.nih.gov/pubmed/32981348	Genetic Architecture of Abdominal Aortic Aneurysm in the Million Veteran Program.	Abdominal aortic aneurysm	7,642 European ancestry cases, 172,172 European ancestry controls	4,972 European ancestry cases, 99,858 European ancestry controls	8q24.13	RP11-136O12.2, TRIB1	TRIB1 - LINC00861	ENSG00000173334	ENSG00000245164		45173	376145	rs10808546-C	rs10808546	0	10808546	intron_variant	1	0.5646	1e-10	10		1.1	1.07-1.13	Affymetrix [18689289] (imputed)	N
32	rs2954027	8	126495818	rs10808546	2019-05-02	30911093	Bandesh K	2019-03-25	J Hum Genet	www.ncbi.nlm.nih.gov/pubmed/30911093	Genome-wide association study of blood lipids in Indians confirms universality of established variants.	Triglyceride levels	1,036 Indian ancestry individuals	4,235 Indian ancestry individuals, 188,577 European ancestry individuals, 7,898 East Asian, South Asian and African ancestry individuals	8q24.13	TRIB1	TRIB1 - LINC00861	ENSG00000173334	ENSG00000245164		45173	376145	rs10808546-?	rs10808546	0	10808546	intron_variant	1	NR	5e-07	6.30103	(Indian)	NA		Illumina [551825]	N
32	rs2954027	8	126495818	rs10808546	2020-09-18	32888494	Vuckovic D	2020-09-01	Cell	www.ncbi.nlm.nih.gov/pubmed/32888494	The Polygenic and Monogenic Basis of Blood Traits and Diseases.	Neutrophil count	408,112 British individuals	NA	8q24.13	RP11-136O12.2	TRIB1 - LINC00861	ENSG00000173334	ENSG00000245164		45173	376145	rs10808546-T	rs10808546	0	10808546	intron_variant	1	0.447263	1e-27	27		0.0243485	[0.02-0.029] unit increase	Affymetrix [93095623] (imputed)	N
32	rs2954027	8	126495818	rs10808546	2019-07-02	31217584	Wojcik GL	2019-06-19	Nature	www.ncbi.nlm.nih.gov/pubmed/31217584	Genetic analyses of diverse populations improves discovery for complex traits.	Total cholesterol levels	10,137 African American individuals, 17,802 Hispanic/Latino individuals, 2,387 Asian ancestry individuals, 1,915 Native Hawaiian ancestry individuals, 604 Native American ancestry individuals, 340 individuals	NA	8q24.13	NR	TRIB1 - LINC00861	ENSG00000173334	ENSG00000245164		45173	376145	rs10808546-?	rs10808546	0	10808546	intron_variant	1	NR	4e-06	5.39794		1.72245	[0.99-2.45] unit decrease	Illumina [32003504] (imputed)	N
32	rs2954027	8	126495818	rs10808546	2019-07-02	31217584	Wojcik GL	2019-06-19	Nature	www.ncbi.nlm.nih.gov/pubmed/31217584	Genetic analyses of diverse populations improves discovery for complex traits.	Triglyceride levels	9,980 African American individuals, 17,856 Hispanic/Latino individuals, 2,381 Asian ancestry individuals, 1,915 Native Hawaiian ancestry individuals, 604 Native American ancestry individuals, 360 individuals	NA	8q24.13	NR	TRIB1 - LINC00861	ENSG00000173334	ENSG00000245164		45173	376145	rs10808546-?	rs10808546	0	10808546	intron_variant	1	NR	1e-10	10		0.0278474	[0.019-0.036] unit decrease	Illumina [31978265] (imputed)	N
32	rs2954027	8	126495818	rs10808546	2020-09-18	32888494	Vuckovic D	2020-09-01	Cell	www.ncbi.nlm.nih.gov/pubmed/32888494	The Polygenic and Monogenic Basis of Blood Traits and Diseases.	White blood cell count	408,112 British individuals	NA	8q24.13	RP11-136O12.2	TRIB1 - LINC00861	ENSG00000173334	ENSG00000245164		45173	376145	rs10808546-T	rs10808546	0	10808546	intron_variant	1	0.44729	1e-13	13		0.016572	[0.012-0.021] unit increase	Affymetrix [93095623] (imputed)	N
32	rs2954027	8	126495818	rs10808546	2021-12-13	34469753	Kachuri L	2021-08-26	Am J Hum Genet	www.ncbi.nlm.nih.gov/pubmed/34469753	Genetic determinants of blood-cell traits influence susceptibility to childhood acute lymphoblastic leukemia.	Neutrophil-to-lymphocyte ratio	234,502 European ancestry individuals	100,442 European ancestry individuals	8q24.13		TRIB1 - LINC00861	ENSG00000173334	ENSG00000245164		45173	376145	rs10808546-C	rs10808546	0	10808546	intron_variant	1	0.552	2e-16	15.699		NA		Affymetrix [10369434] (imputed)	N
32	rs2954033	8	126499429	rs2980859	2021-12-14	34594039	Sakaue S	2021-09-30	Nat Genet	www.ncbi.nlm.nih.gov/pubmed/34594039	A cross-population atlas of genetic associations for 220 human phenotypes.	HDL cholesterol	74,970 East Asian ancestry individuals	NA	8q24.13		TRIB1 - LINC00861	ENSG00000173334	ENSG00000245164		48784	372534	rs2980859-G	rs2980859	0	2980859	intron_variant	1	0.680204	1e-09	9		0.0307801	[0.021-0.041] unit increase	Illumina [13465896] (imputed)	N
32	rs2954027	8	126500031	rs28601761	2020-07-21	32203549	Richardson TG	2020-03-23	PLoS Med	www.ncbi.nlm.nih.gov/pubmed/32203549	Evaluating the relationship between circulating lipoprotein lipids and apolipoproteins with risk of coronary heart disease: A multivariable Mendelian randomisation analysis.	Apolipoprotein B levels	439,214 European ancestry individuals	NA	8q24.13	TRIB1	TRIB1 - LINC00861	ENSG00000173334	ENSG00000245164		49386	371932	rs28601761-C	rs28601761	0	28601761	intron_variant	1	0.581156	1e-253	253		0.0724469	[0.068-0.077] unit increase	Affymetrix [NR] (imputed)	N
32	rs2954027	8	126500031	rs28601761	2020-07-14	32154731	Ripatti P	2020-03-10	Circ Genom Precis Med	www.ncbi.nlm.nih.gov/pubmed/32154731	Polygenic Hyperlipidemias and Coronary Artery Disease Risk.	Low density lipoprotein cholesterol levels	324,708 British ancestry individuals	NA	8q24.13	intergenic	TRIB1 - LINC00861	ENSG00000173334	ENSG00000245164		49386	371932	rs28601761-?	rs28601761	0	28601761	intron_variant	1	NR	6e-264	263.222		0.0909	[0.086-0.095] unit decrease	Affymetrix [5701386] (imputed)	N
32	rs2954027	8	126500031	rs28601761	2020-07-09	32154731	Ripatti P	2020-03-10	Circ Genom Precis Med	www.ncbi.nlm.nih.gov/pubmed/32154731	Polygenic Hyperlipidemias and Coronary Artery Disease Risk.	Triglyceride levels	324,694 British ancestry individuals	NA	8q24.13	intergenic	TRIB1 - LINC00861	ENSG00000173334	ENSG00000245164		49386	371932	rs28601761-?	rs28601761	0	28601761	intron_variant	1	NR	2e-288	287.699		0.0967	[0.092-0.101] unit decrease	Affymetrix [5701386] (imputed)	N
32	rs2954027	8	126500031	rs28601761	2019-10-01	31511532	Teumer A	2019-09-11	Nat Commun	www.ncbi.nlm.nih.gov/pubmed/31511532	Genome-wide association meta-analyses and fine-mapping elucidate pathways influencing albuminuria.	Microalbuminuria	51,861 European, African American, East Asian, South Asian or Hispanic ancestry cases, 297,093 European, African American, East Asian, South Asian or Hispanic ancestry controls	NA	8q24.13	TRIB1	TRIB1 - LINC00861	ENSG00000173334	ENSG00000245164		49386	371932	rs28601761-C	rs28601761	0	28601761	intron_variant	1	NR	4e-08	7.39794		1.03925	[1.03-1.05]	Affymetrix, Illumina [8326000] (imputed)	N
32	rs2954027	8	126500031	rs28601761	2020-07-21	32203549	Richardson TG	2020-03-23	PLoS Med	www.ncbi.nlm.nih.gov/pubmed/32203549	Evaluating the relationship between circulating lipoprotein lipids and apolipoproteins with risk of coronary heart disease: A multivariable Mendelian randomisation analysis.	LDL cholesterol levels	440,546 European ancestry individuals	NA	8q24.13	TRIB1	TRIB1 - LINC00861	ENSG00000173334	ENSG00000245164		49386	371932	rs28601761-C	rs28601761	0	28601761	intron_variant	1	0.58131	1e-184	184		0.0619374	[0.058-0.066] unit increase	Affymetrix [NR] (imputed)	N
32	rs2954027	8	126500031	rs28601761	2019-10-01	31511532	Teumer A	2019-09-11	Nat Commun	www.ncbi.nlm.nih.gov/pubmed/31511532	Genome-wide association meta-analyses and fine-mapping elucidate pathways influencing albuminuria.	Urinary albumin-to-creatinine ratio	547,361 European ancestry individuals, 6,795 African American individuals, 6,324 East Asian ancestry individuals, 2,335 South Asian ancestry individuals, 1,442 Hispanic individuals	NA	8q24.13	TRIB1	TRIB1 - LINC00861	ENSG00000173334	ENSG00000245164		49386	371932	rs28601761-C	rs28601761	0	28601761	intron_variant	1	NR	2e-14	13.699		0.0156	[0.012-0.02] unit increase	Affymetrix, Illumina [8034757] (imputed)	N
32	rs2954027	8	126500031	rs28601761	2020-01-07	31719535	Noordam R	2019-11-12	Nat Commun	www.ncbi.nlm.nih.gov/pubmed/31719535	Multi-ancestry sleep-by-SNP interaction analysis in 126,926 individuals reveals lipid loci stratified by sleep duration.	Triglyceride levels x long total sleep time interaction (2df test)	at least 2,926 African American long sleepers, 364 Chinese ancestry long sleepers, 112 Asian ancestry long sleepers, at least 7,664 European ancestry long sleepers, 1,038 Hispanic/Latino long sleepers, up to 11,906 African American controls, 1,449 Chinese ancestry controls, 454 Asian ancestry controls, at least 31,986 European ancestry controls, 4,091 Hispanic/Latino controls	at least 217 African American long sleepers, 317 East Asian ancestry long sleepers, up to 5,171 European ancestry long sleepers, 2,515 Hispanic long sleepers, at least 928 African American controls, 1,301 East Asian ancestry controls, up to 20,961 European ancestry controls, 10,064 Hispanic controls	8q24.13	AC091114.1	TRIB1 - LINC00861	ENSG00000173334	ENSG00000245164		49386	371932	rs28601761-?	rs28601761	0	28601761	intron_variant	1	NR	5e-42	41.301		0.02757	[0.023-0.032] unit increase	Affymetrix, Illumina [up to 2533153] (imputed)	N
32	rs2954027	8	126500031	rs28601761	2020-03-23	31900758	Han X	2020-01-03	Eur J Epidemiol	www.ncbi.nlm.nih.gov/pubmed/31900758	Using Mendelian randomization to evaluate the causal relationship between serum C-reactive protein levels and age-related macular degeneration.	C-reactive protein levels	418,642 British ancestry individuals	NA	8q24.13	NR	TRIB1 - LINC00861	ENSG00000173334	ENSG00000245164		49386	371932	rs28601761-C	rs28601761	0	28601761	intron_variant	1	0.580115	6e-22	21.2218		0.0200175	[0.016-0.024] unit increase	NR [NR]	N
32	rs2954027	8	126500031	rs28601761	2020-03-03	28369058	Folkersen L	2017-04-03	PLoS Genet	www.ncbi.nlm.nih.gov/pubmed/28369058	Mapping of 79 loci for 83 plasma protein biomarkers in cardiovascular disease.	Blood protein levels in cardiovascular risk	3,394 European ancestry individuals	2,639 individuals	8q24.13	intergenic	TRIB1 - LINC00861	ENSG00000173334	ENSG00000245164		49386	371932	rs28601761-C	rs28601761	0	28601761	intron_variant	1	0.61	1e-14	14		0.14	unit increase	Illumina [5270624] (imputed)	N
32	rs2954027	8	126500031	rs28601761	2017-08-30	27863252	Astle WJ	2016-11-17	Cell	www.ncbi.nlm.nih.gov/pubmed/27863252	The Allelic Landscape of Human Blood Cell Trait Variation and Links to Common Complex Disease.	Mean corpuscular hemoglobin	172,332 European ancestry individuals	NA	8q24.13	RP11-136O12.2	TRIB1 - LINC00861	ENSG00000173334	ENSG00000245164		49386	371932	rs28601761-G	rs28601761	0	28601761	intron_variant	1	0.4184	1e-15	15		0.0290244	[0.022-0.036] unit decrease	Affymetrix [~ 2500000] (imputed)	N
32	rs2954027	8	126500031	rs28601761	2017-08-30	27863252	Astle WJ	2016-11-17	Cell	www.ncbi.nlm.nih.gov/pubmed/27863252	The Allelic Landscape of Human Blood Cell Trait Variation and Links to Common Complex Disease.	Mean corpuscular hemoglobin concentration	172,851 European ancestry individuals	NA	8q24.13	RP11-136O12.2	TRIB1 - LINC00861	ENSG00000173334	ENSG00000245164		49386	371932	rs28601761-G	rs28601761	0	28601761	intron_variant	1	0.4184	9e-22	21.0458		0.0339303	[0.027-0.041] unit decrease	Affymetrix [~ 2500000] (imputed)	N
32	rs2954027	8	126500031	rs28601761	2017-08-30	27863252	Astle WJ	2016-11-17	Cell	www.ncbi.nlm.nih.gov/pubmed/27863252	The Allelic Landscape of Human Blood Cell Trait Variation and Links to Common Complex Disease.	Red blood cell count	172,952 European ancestry individuals	NA	8q24.13	RP11-136O12.2	TRIB1 - LINC00861	ENSG00000173334	ENSG00000245164		49386	371932	rs28601761-G	rs28601761	0	28601761	intron_variant	1	0.4184	7e-13	12.1549		0.0260775	[0.019-0.033] unit increase	Affymetrix [~ 2500000] (imputed)	N
32	rs2954027	8	126500031	rs28601761	2022-03-22	34610981	Li-Gao R	2021-10-05	Diabetes	www.ncbi.nlm.nih.gov/pubmed/34610981	Genetic Studies of Metabolomics Change After a Liquid Meal Illuminate Novel Pathways for Glucose and Lipid Metabolism.	Fasting total fatty acids	4,734 individuals	NA	8q24.13		TRIB1 - LINC00861	ENSG00000173334	ENSG00000245164		49386	371932	rs28601761-G	rs28601761	0	28601761	intron_variant	1	0.45	6e-08	7.22185		0.11	[0.071-0.149] mmol/l decrease	Illumina [7701709] (imputed)	N
32	rs2954027	8	126500031	rs28601761	2022-03-22	34610981	Li-Gao R	2021-10-05	Diabetes	www.ncbi.nlm.nih.gov/pubmed/34610981	Genetic Studies of Metabolomics Change After a Liquid Meal Illuminate Novel Pathways for Glucose and Lipid Metabolism.	Postprandial triglycerides levels in small LDL	4,348 individuals	NA	8q24.13		TRIB1 - LINC00861	ENSG00000173334	ENSG00000245164		49386	371932	rs28601761-G	rs28601761	0	28601761	intron_variant	1	0.45	7e-08	7.1549		0.12	[0.081-0.159] mmol/l decrease	Illumina [7701709] (imputed)	N
32	rs2954027	8	126500031	rs28601761	2022-10-14	34610981	Li-Gao R	2021-10-05	Diabetes	www.ncbi.nlm.nih.gov/pubmed/34610981	Genetic Studies of Metabolomics Change After a Liquid Meal Illuminate Novel Pathways for Glucose and Lipid Metabolism.	Fasting remnant cholesterol	4,734 individuals	NA	8q24.13		TRIB1 - LINC00861	ENSG00000173334	ENSG00000245164		49386	371932	rs28601761-G	rs28601761	0	28601761	intron_variant	1	0.452802	4e-08	7.39794		0.114483	[0.074-0.155] mmol/l decrease	Illumina [7701709] (imputed)	N
32	rs2954027	8	126500031	rs28601761	2022-03-22	34610981	Li-Gao R	2021-10-05	Diabetes	www.ncbi.nlm.nih.gov/pubmed/34610981	Genetic Studies of Metabolomics Change After a Liquid Meal Illuminate Novel Pathways for Glucose and Lipid Metabolism.	Postprandial total fatty acids	4,348 individuals	NA	8q24.13		TRIB1 - LINC00861	ENSG00000173334	ENSG00000245164		49386	371932	rs28601761-G	rs28601761	0	28601761	intron_variant	1	0.456138	4e-08	7.39794		0.120556	[0.078-0.164] mmol/l decrease	Illumina [7701709] (imputed)	N
32	rs2954027	8	126500031	rs28601761	2022-03-22	34610981	Li-Gao R	2021-10-05	Diabetes	www.ncbi.nlm.nih.gov/pubmed/34610981	Genetic Studies of Metabolomics Change After a Liquid Meal Illuminate Novel Pathways for Glucose and Lipid Metabolism.	Fasting cholesterol esters in chylomicrons and extremely large VLDL	4,734 individuals	NA	8q24.13		TRIB1 - LINC00861	ENSG00000173334	ENSG00000245164		49386	371932	rs28601761-G	rs28601761	0	28601761	intron_variant	1	0.451059	1e-08	8		0.130345	[0.086-0.175] mmol/l decrease	Illumina [7701709] (imputed)	N
32	rs2954027	8	126500031	rs28601761	2022-03-22	34610981	Li-Gao R	2021-10-05	Diabetes	www.ncbi.nlm.nih.gov/pubmed/34610981	Genetic Studies of Metabolomics Change After a Liquid Meal Illuminate Novel Pathways for Glucose and Lipid Metabolism.	Fasting total lipids in chylomicrons and extremely large VLDL	4,734 individuals	NA	8q24.13		TRIB1 - LINC00861	ENSG00000173334	ENSG00000245164		49386	371932	rs28601761-G	rs28601761	0	28601761	intron_variant	1	0.45	6e-08	7.22185		0.12	[0.081-0.159] mmol/l decrease	Illumina [7701709] (imputed)	N
32	rs2954027	8	126500031	rs28601761	2022-03-22	34610981	Li-Gao R	2021-10-05	Diabetes	www.ncbi.nlm.nih.gov/pubmed/34610981	Genetic Studies of Metabolomics Change After a Liquid Meal Illuminate Novel Pathways for Glucose and Lipid Metabolism.	Fasting chylomicrons and extremely large VLDL particle concentration	4,734 individuals	NA	8q24.13		TRIB1 - LINC00861	ENSG00000173334	ENSG00000245164		49386	371932	rs28601761-G	rs28601761	0	28601761	intron_variant	1	0.45	6e-08	7.22185		0.12	[0.081-0.159] mmol/l decrease	Illumina [7701709] (imputed)	N
32	rs2954027	8	126500031	rs28601761	2022-03-22	34610981	Li-Gao R	2021-10-05	Diabetes	www.ncbi.nlm.nih.gov/pubmed/34610981	Genetic Studies of Metabolomics Change After a Liquid Meal Illuminate Novel Pathways for Glucose and Lipid Metabolism.	Fasting phospholipid levels in chylomicrons and extremely large VLDL	4,734 individuals	NA	8q24.13		TRIB1 - LINC00861	ENSG00000173334	ENSG00000245164		49386	371932	rs28601761-G	rs28601761	0	28601761	intron_variant	1	0.45	7e-08	7.1549		0.12	[0.081-0.159] mmol/l decrease	Illumina [7701709] (imputed)	N
32	rs2954027	8	126500031	rs28601761	2022-03-22	34610981	Li-Gao R	2021-10-05	Diabetes	www.ncbi.nlm.nih.gov/pubmed/34610981	Genetic Studies of Metabolomics Change After a Liquid Meal Illuminate Novel Pathways for Glucose and Lipid Metabolism.	Fasting total cholesterol in chylomicrons and extremely large VLDL	4,734 individuals	NA	8q24.13		TRIB1 - LINC00861	ENSG00000173334	ENSG00000245164		49386	371932	rs28601761-G	rs28601761	0	28601761	intron_variant	1	0.451071	2e-08	7.69897		0.129207	[0.084-0.174] mmol/l decrease	Illumina [7701709] (imputed)	N
32	rs2954027	8	126500031	rs28601761	2019-03-12	30670697	Kilpelainen TO	2019-01-22	Nat Commun	www.ncbi.nlm.nih.gov/pubmed/30670697	Multi-ancestry study of blood lipid levels identifies four loci interacting with physical activity.	Triglycerides x physical activity interaction (2df test)	7,294 African American inactive individuals, 12,832 African American active individuals, 1,352 Asian ancestry inactive individuals, 3,049 Asian ancestry active individuals, 20,622 European ancestry inactive individuals, 51,480 European ancestry active individuals, 2,166 Hispanic or Latin American inactive individuals, 3,486 Hispanic or Latin American active individuals	580 African American inactive individuals, 1,540 African American active individuals, 1,217 South African Black ancestry inactive individuals, 389 South African Black ancestry active individuals, 765 East Asian ancestry inactive individuals, 1,814 East Asian ancestry active individuals, 724 South Asian ancestry inactive individuals, 1,424 South Asian ancestry active individuals, 32,456 European ancestry inactive individuals, 49,510 European ancestry active individuals, 2,619 Hispanic inactive individuals, 8,803 Hispanic active individuals	8q24.13	NR	TRIB1 - LINC00861	ENSG00000173334	ENSG00000245164		49386	371932	rs28601761-C	rs28601761	0	28601761	intron_variant	1	0.5747	4e-106	105.398	(EA)	NA		Affymetrix, Illumina [at least 2500000] (imputed)	N
32	rs2954027	8	126500031	rs28601761	2020-02-18	31666285	Olafsson S	2019-10-30	Cancer Epidemiol Biomarkers Prev	www.ncbi.nlm.nih.gov/pubmed/31666285	Common and rare sequence variants influencing tumor biomarkers in blood.	Serum alkaline phosphatase levels	162,774 Icelandic ancestry individuals	NA	8q24.13	intergenic	TRIB1 - LINC00861	ENSG00000173334	ENSG00000245164		49386	371932	rs28601761-G	rs28601761	0	28601761	intron_variant	1	0.43	4e-15	14.3979		0.03	[0.04-0.02] unit decrease	Illumina [NR] (imputed)	N
32	rs2954027	8	126500031	rs28601761	2020-09-21	32888493	Chen MH	2020-09-01	Cell	www.ncbi.nlm.nih.gov/pubmed/32888493	Trans-ethnic and Ancestry-Specific Blood-Cell Genetics in 746,667 Individuals from 5 Global Populations.	Hematocrit	737,823 African American or Afro-Caribbean, African ancestry, European ancestry, East Asian ancestry, Hispanic or Latin American and South Asian ancestry individuals	NA	8q24.13	NR	TRIB1 - LINC00861	ENSG00000173334	ENSG00000245164		49386	371932	rs28601761-G	rs28601761	0	28601761	intron_variant	1	0.368171	6e-18	17.2218		NA		Affymetrix, Illumina [24558453] (imputed)	N
32	rs2954027	8	126500031	rs28601761	2020-09-21	32888493	Chen MH	2020-09-01	Cell	www.ncbi.nlm.nih.gov/pubmed/32888493	Trans-ethnic and Ancestry-Specific Blood-Cell Genetics in 746,667 Individuals from 5 Global Populations.	Hematocrit	562,259 European ancestry individuals	NA	8q24.13	NR	TRIB1 - LINC00861	ENSG00000173334	ENSG00000245164		49386	371932	rs28601761-G	rs28601761	0	28601761	intron_variant	1	0.418549	7e-21	20.1549		0.017731	[0.014-0.021] SD unit increase	Affymetrix, Illumina [50640577] (imputed)	N
32	rs2954027	8	126500031	rs28601761	2020-09-18	32888494	Vuckovic D	2020-09-01	Cell	www.ncbi.nlm.nih.gov/pubmed/32888494	The Polygenic and Monogenic Basis of Blood Traits and Diseases.	High light scatter reticulocyte count	408,112 British individuals	NA	8q24.13	RP11-136O12.2	TRIB1 - LINC00861	ENSG00000173334	ENSG00000245164		49386	371932	rs28601761-G	rs28601761	0	28601761	intron_variant	1	0.418759	5e-21	20.301		0.0214847	[0.017-0.026] unit decrease	Affymetrix [93095623] (imputed)	N
32	rs2954027	8	126500031	rs28601761	2020-12-11	33020668	Koyama S	2020-10-05	Nat Genet	www.ncbi.nlm.nih.gov/pubmed/33020668	Population-specific and trans-ancestry genome-wide analyses identify distinct and shared genetic risk loci for coronary artery disease.	Coronary artery disease	25,892 Japanese ancestry cases, 95,342 European ancestry cases, 142,336 Japanese ancestry controls, 385,488 European ancestry controls	NA	8q24.13	TRIB1, LINC00861	TRIB1 - LINC00861	ENSG00000173334	ENSG00000245164		49386	371932	rs28601761-?	rs28601761	0	28601761	intron_variant	1	NR	7e-22	21.1549		0.0508658	[0.04-0.061] unit decrease	Illumina [4804024] (imputed)	N
32	rs2954027	8	126500031	rs28601761	2020-09-14	32451486	Zhou H	2020-05-25	Nat Neurosci	www.ncbi.nlm.nih.gov/pubmed/32451486	Genome-wide meta-analysis of problematic alcohol use in 435,563 individuals yields insights into biology and relationships with other traits.	Problematic alcohol use (MTAG)	972,915 European ancestry individuals	NA	8q24.13	NR	TRIB1 - LINC00861	ENSG00000173334	ENSG00000245164		49386	371932	rs28601761-G	rs28601761	0	28601761	intron_variant	1	0.4168	2e-10	9.69897		0.015814	[0.011-0.021] unit increase	Affymetrix [10613246] (imputed)	N
32	rs2954027	8	126500031	rs28601761	2020-09-14	32451486	Zhou H	2020-05-25	Nat Neurosci	www.ncbi.nlm.nih.gov/pubmed/32451486	Genome-wide meta-analysis of problematic alcohol use in 435,563 individuals yields insights into biology and relationships with other traits.	Alcohol consumption (drinks per week) (MTAG)	972,915 European ancestry individuals	NA	8q24.13	NR	TRIB1 - LINC00861	ENSG00000173334	ENSG00000245164		49386	371932	rs28601761-G	rs28601761	0	28601761	intron_variant	1	0.405	6e-11	10.2218		0.0121438	[0.0085-0.0158] unit increase	Affymetrix [NR] (imputed)	N
32	rs2954027	8	126500031	rs28601761	2019-09-23	31451708	Hellwege JN	2019-08-26	Nat Commun	www.ncbi.nlm.nih.gov/pubmed/31451708	Mapping eGFR loci to the renal transcriptome and phenome in the VA Million Veteran Program.	Estimated glomerular filtration rate in non-diabetics	152,624 European ancestry individuals, 36,369 African American individuals	NA	8q24.13	AK022787	TRIB1 - LINC00861	ENSG00000173334	ENSG00000245164		49386	371932	rs28601761-C	rs28601761	0	28601761	intron_variant	1	0.599	1e-08	8		0.305	[0.2-0.41] unit increase	Affymetrix [NR] (imputed)	N
32	rs2954027	8	126500031	rs28601761	2019-09-23	31451708	Hellwege JN	2019-08-26	Nat Commun	www.ncbi.nlm.nih.gov/pubmed/31451708	Mapping eGFR loci to the renal transcriptome and phenome in the VA Million Veteran Program.	Estimated glomerular filtration rate	70,762 European ancestry diabetic individuals, 152,624 European ancestry non-diabetic individuals, 20,967 African American diabetic individuals, 36,369 African American non-diabetic individuals	567,401 European ancestry individuals, 165,726 East Asian ancestry individuals, 13,359 South Asian ancestry individuals, 13,842 African American ancestry individuals, 4,961 Hispanic ancestry individuals	8q24.13	AK022787	TRIB1 - LINC00861	ENSG00000173334	ENSG00000245164		49386	371932	rs28601761-C	rs28601761	0	28601761	intron_variant	1	0.609	3e-09	8.52288		0.0019	[0.0013-0.0025] unit increase	Affymetrix [NR] (imputed)	N
32	rs2954027	8	126500031	rs28601761	2019-09-23	31451708	Hellwege JN	2019-08-26	Nat Commun	www.ncbi.nlm.nih.gov/pubmed/31451708	Mapping eGFR loci to the renal transcriptome and phenome in the VA Million Veteran Program.	Estimated glomerular filtration rate	70,762 European ancestry diabetic individuals, 152,624 European ancestry non-diabetic individuals, 20,967 African American diabetic individuals, 36,369 African American non-diabetic individuals	567,401 European ancestry individuals, 165,726 East Asian ancestry individuals, 13,359 South Asian ancestry individuals, 13,842 African American ancestry individuals, 4,961 Hispanic ancestry individuals	8q24.13	AK022787	TRIB1 - LINC00861	ENSG00000173334	ENSG00000245164		49386	371932	rs28601761-C	rs28601761	0	28601761	intron_variant	1	0.5731	3e-10	9.52288	(EA)	0.0022	[0.0014-0.003] unit increase	Affymetrix [NR] (imputed)	N
32	rs2954027	8	126500031	rs28601761	2018-01-29	29212778	van der Harst P	2017-12-06	Circ Res	www.ncbi.nlm.nih.gov/pubmed/29212778	Identification of 64 Novel Genetic Loci Provides an Expanded View on the Genetic Architecture of Coronary Artery Disease.	Coronary artery disease	34,541 cases, 261,984 controls	88,192 cases, 162,544 controls	8q24.13	intergenic	TRIB1 - LINC00861	ENSG00000173334	ENSG00000245164		49386	371932	rs28601761-C	rs28601761	0	28601761	intron_variant	1	0.6	5e-20	19.301		0.06	[0.046-0.074] unit increase	Affymetrix [7947838] (imputed)	N
32	rs2954027	8	126500031	rs28601761	2019-04-25	30837465	Wittemans LBL	2019-03-05	Nat Commun	www.ncbi.nlm.nih.gov/pubmed/30837465	Assessing the causal association of glycine with risk of cardio-metabolic diseases.	Glycine levels	80,003 European ancestry individuals	NA	8q24.13	TRIB1, LINC00861	TRIB1 - LINC00861	ENSG00000173334	ENSG00000245164		49386	371932	rs28601761-G	rs28601761	0	28601761	intron_variant	1	0.416	8e-30	29.0969		0.063	[0.051-0.075] unit increase	Affymetrix, Illumina [NR] (imputed)	N
32	rs2954027	8	126500031	rs28601761	2018-10-19	30220432	Haas ME	2018-09-06	Am J Hum Genet	www.ncbi.nlm.nih.gov/pubmed/30220432	Genetic Association of Albuminuria with Cardiometabolic Disease and Blood Pressure.	Urinary albumin excretion (no hypertensive medication)	302,687 European ancestry individuals without hypertensive medication	NA	8q24.13	TRIB1, LINC00861	TRIB1 - LINC00861	ENSG00000173334	ENSG00000245164		49386	371932	rs28601761-C	rs28601761	0	28601761	intron_variant	1	0.579	3e-09	8.52288		0.01059	[0.0071-0.0141] unit increase	Affymetrix [11709857] (imputed)	N
32	rs2954027	8	126500031	rs28601761	2018-11-19	30220432	Haas ME	2018-09-06	Am J Hum Genet	www.ncbi.nlm.nih.gov/pubmed/30220432	Genetic Association of Albuminuria with Cardiometabolic Disease and Blood Pressure.	Urinary albumin excretion	382,500 European ancestry individuals	NA	8q24.13	TRIB1, LINC00861	TRIB1 - LINC00861	ENSG00000173334	ENSG00000245164		49386	371932	rs28601761-C	rs28601761	0	28601761	intron_variant	1	0.579	3e-11	10.5229		0.01136	[0.008-0.0147] unit increase	Affymetrix [11709857] (imputed)	N
32	rs2954027	8	126500031	rs28601761	2020-02-17	31630189	Casanova F	2019-10-20	Hum Mol Genet	www.ncbi.nlm.nih.gov/pubmed/31630189	A genome-wide association study implicates multiple mechanisms influencing raised urinary albumin-creatinine ratio.	Urinary albumin-to-creatinine ratio	437,027 European ancestry individuals	60,130 individuals	8q24.13	TRIB1	TRIB1 - LINC00861	ENSG00000173334	ENSG00000245164		49386	371932	rs28601761-C	rs28601761	0	28601761	intron_variant	1	0.58	3e-14	13.5229	(EA)	0.016	[0.012-0.02] unit increase	NR [12082474] (imputed)	N
32	rs2954027	8	126500031	rs28601761	2020-09-21	32888493	Chen MH	2020-09-01	Cell	www.ncbi.nlm.nih.gov/pubmed/32888493	Trans-ethnic and Ancestry-Specific Blood-Cell Genetics in 746,667 Individuals from 5 Global Populations.	Mean corpuscular volume	696,882 African American or Afro-Caribbean, African ancestry, European ancestry, East Asian ancestry, Hispanic or Latin American and South Asian ancestry individuals	NA	8q24.13	NR	TRIB1 - LINC00861	ENSG00000173334	ENSG00000245164		49386	371932	rs28601761-G	rs28601761	0	28601761	intron_variant	1	0.372847	3e-13	12.5229		NA		Affymetrix, Illumina [24246363] (imputed)	N
32	rs2954027	8	126500031	rs28601761	2020-09-21	32888493	Chen MH	2020-09-01	Cell	www.ncbi.nlm.nih.gov/pubmed/32888493	Trans-ethnic and Ancestry-Specific Blood-Cell Genetics in 746,667 Individuals from 5 Global Populations.	Mean corpuscular volume	544,127 European ancestry individuals	NA	8q24.13	NR	TRIB1 - LINC00861	ENSG00000173334	ENSG00000245164		49386	371932	rs28601761-G	rs28601761	0	28601761	intron_variant	1	0.418569	4e-16	15.3979		0.015164	[0.012-0.019] SD unit decrease	Affymetrix, Illumina [50615308] (imputed)	N
32	rs2954027	8	126500031	rs28601761	2021-02-19	33547301	Chen VL	2021-02-05	Nat Commun	www.ncbi.nlm.nih.gov/pubmed/33547301	Genome-wide association study of serum liver enzymes implicates diverse metabolic and liver pathology.	Serum alkaline phosphatase levels	390,964 European ancestry individuals	105,030 East Asian ancestry individuals	8q24.13	TRIB1, FAM84B	TRIB1 - LINC00861	ENSG00000173334	ENSG00000245164		49386	371932	rs28601761-C	rs28601761	0	28601761	intron_variant	1	0.58	2e-149	148.699		26	z-score increase	Affymetrix [4311822] (imputed)	N
32	rs2954027	8	126500031	rs28601761	2020-09-21	32888493	Chen MH	2020-09-01	Cell	www.ncbi.nlm.nih.gov/pubmed/32888493	Trans-ethnic and Ancestry-Specific Blood-Cell Genetics in 746,667 Individuals from 5 Global Populations.	Mean corpuscular hemoglobin	486,823 European ancestry individuals	NA	8q24.13	NR	TRIB1 - LINC00861	ENSG00000173334	ENSG00000245164		49386	371932	rs28601761-G	rs28601761	0	28601761	intron_variant	1	0.418858	4e-45	44.3979		0.027834	[0.024-0.032] SD unit decrease	Affymetrix, Illumina [50266654] (imputed)	N
32	rs2954027	8	126500031	rs28601761	2020-09-21	32888493	Chen MH	2020-09-01	Cell	www.ncbi.nlm.nih.gov/pubmed/32888493	Trans-ethnic and Ancestry-Specific Blood-Cell Genetics in 746,667 Individuals from 5 Global Populations.	Red blood cell count	727,624 African American or Afro-Caribbean, African ancestry, European ancestry, East Asian ancestry, Hispanic or Latin American and South Asian ancestry individuals	NA	8q24.13	NR	TRIB1 - LINC00861	ENSG00000173334	ENSG00000245164		49386	371932	rs28601761-G	rs28601761	0	28601761	intron_variant	1	0.364823	6e-31	30.2218		NA		Affymetrix, Illumina [24332387] (imputed)	N
32	rs2954027	8	126500031	rs28601761	2019-05-07	30910378	Zanetti D	2019-03-12	Kidney Int	www.ncbi.nlm.nih.gov/pubmed/30910378	Identification of 22 novel loci associated with urinary biomarkers of albumin, sodium, and potassium excretion.	Urinary albumin-to-creatinine ratio	218,759 European ancestry individuals	109,530 European ancestry individuals	8q24.13	TRIB1	TRIB1 - LINC00861	ENSG00000173334	ENSG00000245164		49386	371932	rs28601761-G	rs28601761	0	28601761	intron_variant	1	0.4203	1e-08	8		0.017	[0.011-0.023] unit decrease	Affymetrix [19420026] (imputed)	N
32	rs2954027	8	126500031	rs28601761	2019-05-20	31070104	Jia Q	2019-05-09	J Am Heart Assoc	www.ncbi.nlm.nih.gov/pubmed/31070104	Genetic Determinants of Circulating Glycine Levels and Risk of Coronary Artery Disease.	Glycine levels	19,112 European ancestry male individuals	NA	8q24.13	TRIB1	TRIB1 - LINC00861	ENSG00000173334	ENSG00000245164		49386	371932	rs28601761-G	rs28601761	0	28601761	intron_variant	1	0.414553	4e-12	11.3979		0.073183	[0.052-0.094] unit increase	Affymetrix, Illumina [7487927] (imputed)	N
32	rs2954027	8	126500031	rs28601761	2019-05-20	31070104	Jia Q	2019-05-09	J Am Heart Assoc	www.ncbi.nlm.nih.gov/pubmed/31070104	Genetic Determinants of Circulating Glycine Levels and Risk of Coronary Artery Disease.	Glycine levels	30,118 European ancestry individuals	NA	8q24.13	TRIB1	TRIB1 - LINC00861	ENSG00000173334	ENSG00000245164		49386	371932	rs28601761-G	rs28601761	0	28601761	intron_variant	1	0.414553	2e-13	12.699		0.06324	[0.046-0.08] unit increase	Affymetrix, Illumina [7487927] (imputed)	N
32	rs2954027	8	126500031	rs28601761	2021-03-22	33339817	Nielsen JB	2020-12-18	Nat Commun	www.ncbi.nlm.nih.gov/pubmed/33339817	Loss-of-function genomic variants highlight potential therapeutic targets for cardiovascular disease.	High density lipoprotein cholesterol levels	76,081 European ancestry individuals, 127,395 Japanese ancestry individuals	NA	8q24.13	TRIB1, LINC00861	TRIB1 - LINC00861	ENSG00000173334	ENSG00000245164		49386	371932	rs28601761-?	rs28601761	0	28601761	intron_variant	1		2e-16	15.699		0.0417	[0.032-0.052] unit increase	Illumina [31500000] (imputed)	N
32	rs2954027	8	126500031	rs28601761	2020-09-21	32888493	Chen MH	2020-09-01	Cell	www.ncbi.nlm.nih.gov/pubmed/32888493	Trans-ethnic and Ancestry-Specific Blood-Cell Genetics in 746,667 Individuals from 5 Global Populations.	Mean corpuscular hemoglobin	630,125 African American or Afro-Caribbean, African ancestry, European ancestry, East Asian ancestry, Hispanic or Latin American and South Asian ancestry individuals	NA	8q24.13	NR	TRIB1 - LINC00861	ENSG00000173334	ENSG00000245164		49386	371932	rs28601761-G	rs28601761	0	28601761	intron_variant	1	0.369471	8e-42	41.0969		NA		Affymetrix, Illumina [20825802] (imputed)	N
32	rs2954027	8	126500031	rs28601761	2020-09-21	32888493	Chen MH	2020-09-01	Cell	www.ncbi.nlm.nih.gov/pubmed/32888493	Trans-ethnic and Ancestry-Specific Blood-Cell Genetics in 746,667 Individuals from 5 Global Populations.	Mean corpuscular hemoglobin concentration	642,173 African American or Afro-Caribbean, African ancestry, European ancestry, East Asian ancestry, Hispanic or Latin American and South Asian ancestry individuals	NA	8q24.13	NR	TRIB1 - LINC00861	ENSG00000173334	ENSG00000245164		49386	371932	rs28601761-G	rs28601761	0	28601761	intron_variant	1	0.367884	1e-58	58		NA		Affymetrix, Illumina [21126107] (imputed)	N
32	rs2954027	8	126500031	rs28601761	2020-11-24	33067605	Folkersen L	2020-10-16	Nat Metab	www.ncbi.nlm.nih.gov/pubmed/33067605	Genomic and drug target evaluation of 90 cardiovascular proteins in 30,931 individuals.	Chitinase-3-like protein 1 levels	21,758 European ancestry individuals	9,173 individuals	8q24.13		TRIB1 - LINC00861	ENSG00000173334	ENSG00000245164		49386	371932	rs28601761-C	rs28601761	0	28601761	intron_variant	1	0.58	3e-43	42.5229		0.109	unit increase	Affymetrix, Illumina [20300000] (imputed)	N
32	rs2954027	8	126500031	rs28601761	2020-11-24	33067605	Folkersen L	2020-10-16	Nat Metab	www.ncbi.nlm.nih.gov/pubmed/33067605	Genomic and drug target evaluation of 90 cardiovascular proteins in 30,931 individuals.	Kidney injury molecule 1 levels	21,758 European ancestry individuals	9,173 individuals	8q24.13		TRIB1 - LINC00861	ENSG00000173334	ENSG00000245164		49386	371932	rs28601761-C	rs28601761	0	28601761	intron_variant	1	0.58	1e-13	13		0.0612	unit increase	Affymetrix, Illumina [20300000] (imputed)	N
32	rs2954027	8	126500031	rs28601761	2022-11-17	34887591	Graham SE	2021-12-09	Nature	www.ncbi.nlm.nih.gov/pubmed/34887591	The power of genetic diversity in genome-wide association studies of lipids.	Non-HDL cholesterol levels	1,320,016 European ancestry individuals	NA	8q24.13		TRIB1 - LINC00861	ENSG00000173334	ENSG00000245164		49386	371932	rs28601761-G	rs28601761	0	28601761	intron_variant	1	0.422008	3E-438	437.523		0.0876468	[0.084-0.091] unit decrease	NR [52000000] (imputed)	N
32	rs2954027	8	126500031	rs28601761	2022-11-17	34887591	Graham SE	2021-12-09	Nature	www.ncbi.nlm.nih.gov/pubmed/34887591	The power of genetic diversity in genome-wide association studies of lipids.	Total cholesterol levels	40,963 South Asian ancestry individuals, 48,057 Hispanic individuals, 99,432 Admixed African or African ancestry individuals, 146,492 East Asian ancestry individuals, 1,320,016 European ancestry individuals	NA	8q24.13		TRIB1 - LINC00861	ENSG00000173334	ENSG00000245164		49386	371932	rs28601761-?	rs28601761	0	28601761	intron_variant	1	NR	7E-627	626.155		NA		NR [52000000] (imputed)	N
32	rs2954027	8	126500031	rs28601761	2022-11-17	34887591	Graham SE	2021-12-09	Nature	www.ncbi.nlm.nih.gov/pubmed/34887591	The power of genetic diversity in genome-wide association studies of lipids.	Low density lipoprotein cholesterol levels	40,963 South Asian ancestry individuals, 48,057 Hispanic individuals, 99,432 Admixed African or African ancestry individuals, 146,492 East Asian ancestry individuals, 1,320,016 European ancestry individuals	NA	8q24.13		TRIB1 - LINC00861	ENSG00000173334	ENSG00000245164		49386	371932	rs28601761-?	rs28601761	0	28601761	intron_variant	1	NR	2E-450	449.699		NA		NR [52000000] (imputed)	N
32	rs2954027	8	126500031	rs28601761	2021-09-27	33887147	Young WJ	2021-04-22	Circ Genom Precis Med	www.ncbi.nlm.nih.gov/pubmed/33887147	Genetically-Determined Serum Calcium Levels and Markers of Ventricular Repolarisation: A Mendelian Randomization Study in the UK Biobank.	Calcium levels	305,349 European ancestry individuals	NA	8q24.13	NR	TRIB1 - LINC00861	ENSG00000173334	ENSG00000245164		49386	371932	rs28601761-G	rs28601761	0	28601761	intron_variant	1	0.419	9e-10	9.04576		0.001306	[0.00085-0.00176] mmol/L decrease	Affymetrix [NR] (imputed)	N
32	rs2954027	8	126500031	rs28601761	2020-09-21	32888493	Chen MH	2020-09-01	Cell	www.ncbi.nlm.nih.gov/pubmed/32888493	Trans-ethnic and Ancestry-Specific Blood-Cell Genetics in 746,667 Individuals from 5 Global Populations.	Red blood cell count	545,203 European ancestry individuals	NA	8q24.13	NR	TRIB1 - LINC00861	ENSG00000173334	ENSG00000245164		49386	371932	rs28601761-G	rs28601761	0	28601761	intron_variant	1	0.418588	2e-34	33.699		0.023201	[0.019-0.027] SD unit increase	Affymetrix, Illumina [50628390] (imputed)	N
32	rs2954027	8	126500031	rs28601761	2019-03-28	30643251	Liu M	2019-01-14	Nat Genet	www.ncbi.nlm.nih.gov/pubmed/30643251	Association studies of up to 1.2 million individuals yield new insights into the genetic etiology of tobacco and alcohol use.	Alcohol consumption (drinks per week)	up to 941,280 European ancestry individuals	NA	8q24.13	NR	TRIB1 - LINC00861	ENSG00000173334	ENSG00000245164		49386	371932	rs28601761-G	rs28601761	0	28601761	intron_variant	1	0.42	7e-10	9.1549		0.00910288	[0.0062-0.012] unit increase	NR [~ 10000000] (imputed)	N
32	rs2954027	8	126500031	rs28601761	2022-11-17	34887591	Graham SE	2021-12-09	Nature	www.ncbi.nlm.nih.gov/pubmed/34887591	The power of genetic diversity in genome-wide association studies of lipids.	Triglyceride levels	40,963 South Asian ancestry individuals, 48,057 Hispanic individuals, 99,432 Admixed African or African ancestry individuals, 146,492 East Asian ancestry individuals, 1,320,016 European ancestry individuals	NA	8q24.13		TRIB1 - LINC00861	ENSG00000173334	ENSG00000245164		49386	371932	rs28601761-?	rs28601761	0	28601761	intron_variant	1	NR	2E-894	893.699		NA		NR [52000000] (imputed)	N
32	rs2954027	8	126500031	rs28601761	2019-02-08	30595370	Kichaev G	2018-12-27	Am J Hum Genet	www.ncbi.nlm.nih.gov/pubmed/30595370	Leveraging Polygenic Functional Enrichment to Improve GWAS Power.	Cardiovascular disease	approximately 459,000 European ancestry individuals	NA	8q24.13		TRIB1 - LINC00861	ENSG00000173334	ENSG00000245164		49386	371932	rs28601761-?	rs28601761	0	28601761	intron_variant	1	NR	7e-26	25.1549		NA		NR [~ 8900000] (imputed)	N
32	rs2954027	8	126500031	rs28601761	2022-11-17	34887591	Graham SE	2021-12-09	Nature	www.ncbi.nlm.nih.gov/pubmed/34887591	The power of genetic diversity in genome-wide association studies of lipids.	Total cholesterol levels	1,320,016 European ancestry individuals	NA	8q24.13		TRIB1 - LINC00861	ENSG00000173334	ENSG00000245164		49386	371932	rs28601761-G	rs28601761	0	28601761	intron_variant	1	0.421201	6E-445	444.222		0.073961	[0.071-0.077] unit decrease	NR [52000000] (imputed)	N
32	rs2954027	8	126500031	rs28601761	2022-11-17	34887591	Graham SE	2021-12-09	Nature	www.ncbi.nlm.nih.gov/pubmed/34887591	The power of genetic diversity in genome-wide association studies of lipids.	Non-HDL cholesterol levels	40,963 South Asian ancestry individuals, 48,057 Hispanic individuals, 99,432 Admixed African or African ancestry individuals, 146,492 East Asian ancestry individuals, 1,320,016 European ancestry individuals	NA	8q24.13		TRIB1 - LINC00861	ENSG00000173334	ENSG00000245164		49386	371932	rs28601761-?	rs28601761	0	28601761	intron_variant	1	NR	6E-599	598.222		NA		NR [52000000] (imputed)	N
32	rs2954027	8	126500031	rs28601761	2022-11-17	34887591	Graham SE	2021-12-09	Nature	www.ncbi.nlm.nih.gov/pubmed/34887591	The power of genetic diversity in genome-wide association studies of lipids.	Triglyceride levels	1,320,016 European ancestry individuals	NA	8q24.13		TRIB1 - LINC00861	ENSG00000173334	ENSG00000245164		49386	371932	rs28601761-G	rs28601761	0	28601761	intron_variant	1	0.421434	4E-573	572.398		0.0893169	[0.087-0.092] unit decrease	NR [52000000] (imputed)	N
32	rs2954027	8	126500031	rs28601761	2019-04-18	30388399	Ligthart S	2018-11-01	Am J Hum Genet	www.ncbi.nlm.nih.gov/pubmed/30388399	Genome Analyses of >200,000 Individuals Identify 58 Loci for Chronic Inflammation and Highlight Pathways that Link Inflammation and Complex Disorders.	C-reactive protein levels	148,164 European ancestry individuals	NA	8q24.13	TRIB1	TRIB1 - LINC00861	ENSG00000173334	ENSG00000245164		49386	371932	rs28601761-C	rs28601761	0	28601761	intron_variant	1	0.57	2e-11	10.699	(BMI-adjusted)	0.026	[0.018-0.034] unit increase	Affymetrix, Illumina, Perlegen [10019203] (imputed)	N
32	rs2954027	8	126500031	rs28601761	2019-03-28	30643251	Liu M	2019-01-14	Nat Genet	www.ncbi.nlm.nih.gov/pubmed/30643251	Association studies of up to 1.2 million individuals yield new insights into the genetic etiology of tobacco and alcohol use.	Alcohol consumption (drinks per week) (MTAG)	up to 1,039,210 European ancestry individuals	NA	8q24.13	NR	TRIB1 - LINC00861	ENSG00000173334	ENSG00000245164		49386	371932	rs28601761-G	rs28601761	0	28601761	intron_variant	1	0.42	3e-10	9.52288		0.00849258	[0.0059-0.0111] unit increase	NR [~ 9732723] (imputed)	N
32	rs2954027	8	126500031	rs28601761	2019-06-21	31015401	Wu Y	2019-04-23	Nat Commun	www.ncbi.nlm.nih.gov/pubmed/31015401	Genome-wide association study of medication-use and associated disease in the UK Biobank.	Medication use (antithrombotic agents)	67,653 European ancestry cases, 85,986 European ancestry controls	NA	8q24.13	RP11-136O12.2	TRIB1 - LINC00861	ENSG00000173334	ENSG00000245164		49386	371932	rs28601761-G	rs28601761	0	28601761	intron_variant	1	0.415801	2e-13	12.699		0.051481	[0.038-0.065] unit decrease	Affymetrix [7288503] (imputed)	N
32	rs2954027	8	126500031	rs28601761	2019-06-21	31015401	Wu Y	2019-04-23	Nat Commun	www.ncbi.nlm.nih.gov/pubmed/31015401	Genome-wide association study of medication-use and associated disease in the UK Biobank.	Medication use (salicylic acid and derivatives)	61,583 European ancestry cases, 50,427 European ancestry controls	NA	8q24.13	RP11-136O12.2	TRIB1 - LINC00861	ENSG00000173334	ENSG00000245164		49386	371932	rs28601761-G	rs28601761	0	28601761	intron_variant	1	0.415104	1e-13	13		0.0606658	[0.045-0.077] unit decrease	Affymetrix [7288503] (imputed)	N
32	rs2954027	8	126500031	rs28601761	2022-05-06	35459240	Said S	2022-04-22	Nat Commun	www.ncbi.nlm.nih.gov/pubmed/35459240	Genetic analysis of over half a million people characterises C-reactive protein loci.	C-reactive protein levels	575,531 European ancestry individuals	NA	8q24.13		TRIB1 - LINC00861	ENSG00000173334	ENSG00000245164		49386	371932	rs28601761-C	rs28601761	0	28601761	intron_variant	1	NR	4e-25	24.3979		0.021	[0.017-0.025] unit increase	NR [11106737] (imputed)	N
32	rs2954027	8	126500031	rs28601761	2022-06-06	34906840	Trinder M	2021-12-06	Atherosclerosis	www.ncbi.nlm.nih.gov/pubmed/34906840	Polygenic architecture and cardiovascular risk of familial combined hyperlipidemia.	Familial combined hyperlipidemia defined by Dutch criteria	17,485 British ancestry cases, 331,737 British ancestry controls	NA	8q24.13		TRIB1 - LINC00861	ENSG00000173334	ENSG00000245164		49386	371932	rs28601761-C	rs28601761	0	28601761	intron_variant	1	0.580596	9e-90	89.0458		0.231171	[0.21-0.25] unit increase	Affymetrix [8802648] (imputed)	N
32	rs2954027	8	126500031	rs28601761	2022-06-06	34906840	Trinder M	2021-12-06	Atherosclerosis	www.ncbi.nlm.nih.gov/pubmed/34906840	Polygenic architecture and cardiovascular risk of familial combined hyperlipidemia.	Familial combined hyperlipidemia defined by Consensus criteria	39,961 British ancestry cases, 309,261 British ancestry controls	NA	8q24.13		TRIB1 - LINC00861	ENSG00000173334	ENSG00000245164		49386	371932	rs28601761-C	rs28601761	0	28601761	intron_variant	1	0.580596	1e-135	135		0.196302	[0.18-0.21] unit increase	Affymetrix [8802648] (imputed)	N
32	rs2954027	8	126500031	rs28601761	2022-06-06	34906840	Trinder M	2021-12-06	Atherosclerosis	www.ncbi.nlm.nih.gov/pubmed/34906840	Polygenic architecture and cardiovascular risk of familial combined hyperlipidemia.	Familial combined hyperlipidemia defined by Brunzell criteria	3,838 British ancestry cases, 345,384 British ancestry controls	NA	8q24.13		TRIB1 - LINC00861	ENSG00000173334	ENSG00000245164		49386	371932	rs28601761-C	rs28601761	0	28601761	intron_variant	1	0.580596	1e-37	37		0.30649	[0.26-0.35] unit increase	Affymetrix [8802648] (imputed)	N
32	rs2954027	8	126500031	rs28601761	2020-09-18	32888494	Vuckovic D	2020-09-01	Cell	www.ncbi.nlm.nih.gov/pubmed/32888494	The Polygenic and Monogenic Basis of Blood Traits and Diseases.	Reticulocyte count	408,112 British individuals	NA	8q24.13	RP11-136O12.2	TRIB1 - LINC00861	ENSG00000173334	ENSG00000245164		49386	371932	rs28601761-G	rs28601761	0	28601761	intron_variant	1	0.418678	1e-37	37		0.0293103	[0.025-0.034] unit decrease	Affymetrix [93095623] (imputed)	N
32	rs2954027	8	126500031	rs28601761	2022-06-06	34906840	Trinder M	2021-12-06	Atherosclerosis	www.ncbi.nlm.nih.gov/pubmed/34906840	Polygenic architecture and cardiovascular risk of familial combined hyperlipidemia.	Familial combined hyperlipidemia defined by Mexico criteria	5,153 British ancestry cases, 344,069 British ancestry controls	NA	8q24.13		TRIB1 - LINC00861	ENSG00000173334	ENSG00000245164		49386	371932	rs28601761-C	rs28601761	0	28601761	intron_variant	1	0.580596	8e-43	42.0969		0.283829	[0.24-0.32] unit increase	Affymetrix [8802648] (imputed)	N
32	rs2954027	8	126500031	rs28601761	2020-09-18	32888494	Vuckovic D	2020-09-01	Cell	www.ncbi.nlm.nih.gov/pubmed/32888494	The Polygenic and Monogenic Basis of Blood Traits and Diseases.	Reticulocyte fraction of red cells	408,112 British individuals	NA	8q24.13	RP11-136O12.2	TRIB1 - LINC00861	ENSG00000173334	ENSG00000245164		49386	371932	rs28601761-G	rs28601761	0	28601761	intron_variant	1	0.418694	1e-52	52		0.0349272	[0.03-0.039] unit decrease	Affymetrix [93095623] (imputed)	N
32	rs2954027	8	126500031	rs28601761	2022-05-10	33414548	Lotta LA	2021-01-07	Nat Genet	www.ncbi.nlm.nih.gov/pubmed/33414548	A cross-platform approach identifies genetic regulators of human metabolism and health.	Phosphatidylcholine diacyl C38:4 levels	16,837 Caucasian ancestry individuals	NA	8q24.13		TRIB1 - LINC00861	ENSG00000173334	ENSG00000245164		49386	371932	rs28601761-C	rs28601761	0	28601761	intron_variant	1	0.5852	8e-11	10.0969		6.5	(zscore) increase	Affymetrix, Illumina [5791386] (imputed)	N
32	rs2954027	8	126500031	rs28601761	2022-05-10	33414548	Lotta LA	2021-01-07	Nat Genet	www.ncbi.nlm.nih.gov/pubmed/33414548	A cross-platform approach identifies genetic regulators of human metabolism and health.	Phosphatidylcholine acyl-alkyl C42:2 levels	16,838 Caucasian ancestry individuals	NA	8q24.13		TRIB1 - LINC00861	ENSG00000173334	ENSG00000245164		49386	371932	rs28601761-C	rs28601761	0	28601761	intron_variant	1	0.5852	7e-12	11.1549		6.867	(zscore) increase	Affymetrix, Illumina [5792187] (imputed)	N
32	rs2954027	8	126500031	rs28601761	2022-05-10	33414548	Lotta LA	2021-01-07	Nat Genet	www.ncbi.nlm.nih.gov/pubmed/33414548	A cross-platform approach identifies genetic regulators of human metabolism and health.	Phosphatidylcholine acyl-alkyl C42:3 levels	16,839 Caucasian ancestry individuals	NA	8q24.13		TRIB1 - LINC00861	ENSG00000173334	ENSG00000245164		49386	371932	rs28601761-C	rs28601761	0	28601761	intron_variant	1	0.5852	7e-13	12.1549		7.181	(zscore) increase	Affymetrix, Illumina [5791892] (imputed)	N
32	rs2954027	8	126500031	rs28601761	2022-05-10	33414548	Lotta LA	2021-01-07	Nat Genet	www.ncbi.nlm.nih.gov/pubmed/33414548	A cross-platform approach identifies genetic regulators of human metabolism and health.	Serine levels	30,955 Caucasian ancestry individuals	NA	8q24.13		TRIB1 - LINC00861	ENSG00000173334	ENSG00000245164		49386	371932	rs28601761-G	rs28601761	0	28601761	intron_variant	1	0.4135	4e-15	14.3979		7.859	(zscore) increase	Affymetrix, Illumina [6046388] (imputed)	N
32	rs2954027	8	126500031	rs28601761	2022-05-10	33414548	Lotta LA	2021-01-07	Nat Genet	www.ncbi.nlm.nih.gov/pubmed/33414548	A cross-platform approach identifies genetic regulators of human metabolism and health.	Glycine levels	80,003 Caucasian ancestry individuals	NA	8q24.13		TRIB1 - LINC00861	ENSG00000173334	ENSG00000245164		49386	371932	rs28601761-G	rs28601761	0	28601761	intron_variant	1	0.4155	8e-30	29.0969		11.338	(zscore) increase	Affymetrix, Illumina [6053131] (imputed)	N
32	rs2954027	8	126500031	rs28601761	2019-02-08	30595370	Kichaev G	2018-12-27	Am J Hum Genet	www.ncbi.nlm.nih.gov/pubmed/30595370	Leveraging Polygenic Functional Enrichment to Improve GWAS Power.	Red blood cell count	approximately 445,000 European ancestry individuals	NA	8q24.13		TRIB1 - LINC00861	ENSG00000173334	ENSG00000245164		49386	371932	rs28601761-?	rs28601761	0	28601761	intron_variant	1	NR	8e-28	27.0969		NA		NR [~ 8900000] (imputed)	N
32	rs2954027	8	126500031	rs28601761	2021-06-09	33972514	Pazoki R	2021-05-10	Nat Commun	www.ncbi.nlm.nih.gov/pubmed/33972514	Genetic analysis in European ancestry individuals identifies 517 loci associated with liver enzymes.	Liver enzyme levels (alkaline phosphatase)	437,438 European ancestry individuals	315,572 European ancestry individuals	8q24.13	TRIB1	TRIB1 - LINC00861	ENSG00000173334	ENSG00000245164		49386	371932	rs28601761-C	rs28601761	0	28601761	intron_variant	1	0.581029	3e-279	278.523		0.0082225	[0.0078-0.0087] unit increase	Affymetrix [13995440] (imputed)	N
32	rs2954027	8	126500031	rs28601761	2020-09-18	32888494	Vuckovic D	2020-09-01	Cell	www.ncbi.nlm.nih.gov/pubmed/32888494	The Polygenic and Monogenic Basis of Blood Traits and Diseases.	Red cell distribution width	408,112 British individuals	NA	8q24.13	RP11-136O12.2	TRIB1 - LINC00861	ENSG00000173334	ENSG00000245164		49386	371932	rs28601761-G	rs28601761	0	28601761	intron_variant	1	0.418721	6e-11	10.2218		0.0245862	[0.017-0.032] unit increase	Affymetrix [93095623] (imputed)	N
32	rs2954027	8	126500031	rs28601761	2021-11-29	33893285	Guindo-Martinez M	2021-04-23	Nat Commun	www.ncbi.nlm.nih.gov/pubmed/33893285	The impact of non-additive genetic associations on age-related complex diseases.	Dyslipidemia	30,244 European ancestry cases, 26,393 European ancestry controls	NA	8q24.13		TRIB1 - LINC00861	ENSG00000173334	ENSG00000245164		49386	371932	rs28601761-G	rs28601761	0	28601761	intron_variant	1	0.417	7e-29	28.1549		0.86		Affymetrix [15679186] (imputed)	N
32	rs2954027	8	126500031	rs28601761	2019-02-08	30595370	Kichaev G	2018-12-27	Am J Hum Genet	www.ncbi.nlm.nih.gov/pubmed/30595370	Leveraging Polygenic Functional Enrichment to Improve GWAS Power.	Mean corpuscular hemoglobin	approximately 443,000 European ancestry individuals	NA	8q24.13		TRIB1 - LINC00861	ENSG00000173334	ENSG00000245164		49386	371932	rs28601761-?	rs28601761	0	28601761	intron_variant	1	NR	1e-31	31		NA		NR [~ 8900000] (imputed)	N
32	rs2954027	8	126500031	rs28601761	2022-09-08	35810165	Westerman KE	2022-07-09	Nat Commun	www.ncbi.nlm.nih.gov/pubmed/35810165	Variance-quantitative trait loci enable systematic discovery of gene-environment interactions for cardiometabolic serum biomarkers.	Alanine aminotransferase levels	5,694 African ancestry individuals, 1,988 East Asian ancestry individuals, 336,298 European ancestry individuals, 6,036 South Asian ancestry individuals	NA	8q24.13		TRIB1 - LINC00861	ENSG00000173334	ENSG00000245164		49386	371932	rs28601761-?	rs28601761	0	28601761	intron_variant	1	NR	4e-16	15.3979		NA		NR [9487345] (imputed)	N
32	rs2954027	8	126500031	rs28601761	2022-09-08	35810165	Westerman KE	2022-07-09	Nat Commun	www.ncbi.nlm.nih.gov/pubmed/35810165	Variance-quantitative trait loci enable systematic discovery of gene-environment interactions for cardiometabolic serum biomarkers.	Liver enzyme levels (gamma-glutamyl transferase)	5,694 African ancestry individuals, 1,988 East Asian ancestry individuals, 336,298 European ancestry individuals, 6,036 South Asian ancestry individuals	NA	8q24.13		TRIB1 - LINC00861	ENSG00000173334	ENSG00000245164		49386	371932	rs28601761-?	rs28601761	0	28601761	intron_variant	1	NR	8e-11	10.0969		NA		NR [9487345] (imputed)	N
32	rs2954027	8	126500031	rs28601761	2022-08-04	35710981	Liu H	2022-06-16	Nat Genet	www.ncbi.nlm.nih.gov/pubmed/35710981	Epigenomic and transcriptomic analyses define core cell types, genes and targetable mechanisms for kidney disease.	Estimated glomerular filtration rate (creatinine)	1,205,871 European ancestry individuals, 168,300 East Asian ancestry individuals, 63,553 African ancestry individuals, 23,509 Hispanic or Latin American individuals, 22,103 African American individuals, 21,791 Central Asian or South Asian ancestry individuals, 1,502 Middle Eastern ancestry individuals, 939 other admixed ancestry individuals, 602 Native American ancestry individuals, 150 Asian ancestry individuals, 339 individuals	NA	8q24.13		TRIB1 - LINC00861	ENSG00000173334	ENSG00000245164		49386	371932	rs28601761-G	rs28601761	0	28601761	intron_variant	1	0.3977	2e-35	34.699		12.428	z score decrease	Affymetrix, Illumina [12653804] (imputed)	N
32	rs2954027	8	126500031	rs28601761	2022-11-17	34887591	Graham SE	2021-12-09	Nature	www.ncbi.nlm.nih.gov/pubmed/34887591	The power of genetic diversity in genome-wide association studies of lipids.	Low density lipoprotein cholesterol levels	1,320,016 European ancestry individuals	NA	8q24.13		TRIB1 - LINC00861	ENSG00000173334	ENSG00000245164		49386	371932	rs28601761-G	rs28601761	0	28601761	intron_variant	1	0.421697	9E-342	341.046		0.0649002	[0.062-0.068] unit decrease	NR [52000000] (imputed)	N
32	rs2954027	8	126500031	rs28601761	2019-02-08	30595370	Kichaev G	2018-12-27	Am J Hum Genet	www.ncbi.nlm.nih.gov/pubmed/30595370	Leveraging Polygenic Functional Enrichment to Improve GWAS Power.	Red cell distribution width	approximately 445,000 European ancestry individuals	NA	8q24.13		TRIB1 - LINC00861	ENSG00000173334	ENSG00000245164		49386	371932	rs28601761-?	rs28601761	0	28601761	intron_variant	1	NR	6e-92	91.2218		NA		NR [~ 8900000] (imputed)	N
32	rs2954027	8	126500031	rs28601761	2022-04-27	35213538	Richardson TG	2022-02-25	PLoS Biol	www.ncbi.nlm.nih.gov/pubmed/35213538	Characterising metabolomic signatures of lipid-modifying therapies through drug target mendelian randomisation.	Total lipid levels in large VLDL	115,082 European ancestry individuals	NA	8q24.13		TRIB1 - LINC00861	ENSG00000173334	ENSG00000245164		49386	371932	rs28601761-C	rs28601761	0	28601761	intron_variant	1	0.579841	1e-86	86		0.0805155	[0.073-0.089] unit increase	NR [11722792] (imputed)	N
32	rs2954027	8	126500031	rs28601761	2022-04-27	35213538	Richardson TG	2022-02-25	PLoS Biol	www.ncbi.nlm.nih.gov/pubmed/35213538	Characterising metabolomic signatures of lipid-modifying therapies through drug target mendelian randomisation.	Concentration of large VLDL particles	115,082 European ancestry individuals	NA	8q24.13		TRIB1 - LINC00861	ENSG00000173334	ENSG00000245164		49386	371932	rs28601761-C	rs28601761	0	28601761	intron_variant	1	0.579841	8e-93	92.0969		0.0832609	[0.075-0.091] unit increase	NR [11722792] (imputed)	N
32	rs2954027	8	126500031	rs28601761	2022-04-27	35213538	Richardson TG	2022-02-25	PLoS Biol	www.ncbi.nlm.nih.gov/pubmed/35213538	Characterising metabolomic signatures of lipid-modifying therapies through drug target mendelian randomisation.	Cholesteryl esters to total lipids ratio in large HDL	115,082 European ancestry individuals	NA	8q24.13		TRIB1 - LINC00861	ENSG00000173334	ENSG00000245164		49386	371932	rs28601761-C	rs28601761	0	28601761	intron_variant	1	0.579841	5e-71	70.301		0.0716634	[0.064-0.08] unit decrease	NR [11722792] (imputed)	N
32	rs2954027	8	126500031	rs28601761	2022-04-27	35213538	Richardson TG	2022-02-25	PLoS Biol	www.ncbi.nlm.nih.gov/pubmed/35213538	Characterising metabolomic signatures of lipid-modifying therapies through drug target mendelian randomisation.	Free cholesterol to total lipids ratio in large LDL	115,082 European ancestry individuals	NA	8q24.13		TRIB1 - LINC00861	ENSG00000173334	ENSG00000245164		49386	371932	rs28601761-C	rs28601761	0	28601761	intron_variant	1	0.579841	9e-55	54.0458		0.0625079	[0.055-0.07] unit decrease	NR [11722792] (imputed)	N
32	rs2954027	8	126500031	rs28601761	2022-04-27	35213538	Richardson TG	2022-02-25	PLoS Biol	www.ncbi.nlm.nih.gov/pubmed/35213538	Characterising metabolomic signatures of lipid-modifying therapies through drug target mendelian randomisation.	Free cholesterol levels in large VLDL	115,082 European ancestry individuals	NA	8q24.13		TRIB1 - LINC00861	ENSG00000173334	ENSG00000245164		49386	371932	rs28601761-C	rs28601761	0	28601761	intron_variant	1	0.579841	1e-95	95		0.0847211	[0.077-0.093] unit increase	NR [11722792] (imputed)	N
32	rs2954027	8	126500031	rs28601761	2022-04-27	35213538	Richardson TG	2022-02-25	PLoS Biol	www.ncbi.nlm.nih.gov/pubmed/35213538	Characterising metabolomic signatures of lipid-modifying therapies through drug target mendelian randomisation.	Triglyceride levels in HDL	115,082 European ancestry individuals	NA	8q24.13		TRIB1 - LINC00861	ENSG00000173334	ENSG00000245164		49386	371932	rs28601761-C	rs28601761	0	28601761	intron_variant	1	0.579841	3e-98	97.5229		0.0869659	[0.079-0.095] unit increase	NR [11722792] (imputed)	N
32	rs2954027	8	126500031	rs28601761	2022-04-27	35213538	Richardson TG	2022-02-25	PLoS Biol	www.ncbi.nlm.nih.gov/pubmed/35213538	Characterising metabolomic signatures of lipid-modifying therapies through drug target mendelian randomisation.	Triglyceride levels in large HDL	115,082 European ancestry individuals	NA	8q24.13		TRIB1 - LINC00861	ENSG00000173334	ENSG00000245164		49386	371932	rs28601761-C	rs28601761	0	28601761	intron_variant	1	0.579841	6e-49	48.2218		0.059104	[0.051-0.067] unit increase	NR [11722792] (imputed)	N
32	rs2954027	8	126500031	rs28601761	2022-04-27	35213538	Richardson TG	2022-02-25	PLoS Biol	www.ncbi.nlm.nih.gov/pubmed/35213538	Characterising metabolomic signatures of lipid-modifying therapies through drug target mendelian randomisation.	Triglycerides to total lipids ratio in large HDL	115,082 European ancestry individuals	NA	8q24.13		TRIB1 - LINC00861	ENSG00000173334	ENSG00000245164		49386	371932	rs28601761-C	rs28601761	0	28601761	intron_variant	1	0.579841	2e-78	77.699		0.0744684	[0.067-0.082] unit increase	NR [11722792] (imputed)	N
32	rs2954027	8	126500031	rs28601761	2022-04-27	35213538	Richardson TG	2022-02-25	PLoS Biol	www.ncbi.nlm.nih.gov/pubmed/35213538	Characterising metabolomic signatures of lipid-modifying therapies through drug target mendelian randomisation.	Triglyceride levels in large VLDL	115,082 European ancestry individuals	NA	8q24.13		TRIB1 - LINC00861	ENSG00000173334	ENSG00000245164		49386	371932	rs28601761-C	rs28601761	0	28601761	intron_variant	1	0.579841	2e-73	72.699		0.073721	[0.066-0.082] unit increase	NR [11722792] (imputed)	N
32	rs2954027	8	126500031	rs28601761	2022-04-27	35213538	Richardson TG	2022-02-25	PLoS Biol	www.ncbi.nlm.nih.gov/pubmed/35213538	Characterising metabolomic signatures of lipid-modifying therapies through drug target mendelian randomisation.	Ratio of linoleic acid to total fatty acids	115,006 European ancestry individuals	NA	8q24.13		TRIB1 - LINC00861	ENSG00000173334	ENSG00000245164		49386	371932	rs28601761-C	rs28601761	0	28601761	intron_variant	1	0.579897	2e-59	58.699		0.0663019	[0.058-0.074] unit decrease	NR [11722792] (imputed)	N
32	rs2954027	8	126500031	rs28601761	2022-04-27	35213538	Richardson TG	2022-02-25	PLoS Biol	www.ncbi.nlm.nih.gov/pubmed/35213538	Characterising metabolomic signatures of lipid-modifying therapies through drug target mendelian randomisation.	Triglyceride levels in small VLDL	115,082 European ancestry individuals	NA	8q24.13		TRIB1 - LINC00861	ENSG00000173334	ENSG00000245164		49386	371932	rs28601761-C	rs28601761	0	28601761	intron_variant	1	0.579841	4e-100	99.3979		0.0865324	[0.079-0.095] unit increase	NR [11722792] (imputed)	N
32	rs2954027	8	126500031	rs28601761	2022-04-27	35213538	Richardson TG	2022-02-25	PLoS Biol	www.ncbi.nlm.nih.gov/pubmed/35213538	Characterising metabolomic signatures of lipid-modifying therapies through drug target mendelian randomisation.	Total fatty acid levels	115,006 European ancestry individuals	NA	8q24.13		TRIB1 - LINC00861	ENSG00000173334	ENSG00000245164		49386	371932	rs28601761-C	rs28601761	0	28601761	intron_variant	1	0.579897	3e-107	106.523		0.0918787	[0.084-0.1] unit increase	NR [11722792] (imputed)	N
32	rs2954027	8	126500031	rs28601761	2022-04-27	35213538	Richardson TG	2022-02-25	PLoS Biol	www.ncbi.nlm.nih.gov/pubmed/35213538	Characterising metabolomic signatures of lipid-modifying therapies through drug target mendelian randomisation.	Average diameter for VLDL particles	115,082 European ancestry individuals	NA	8q24.13		TRIB1 - LINC00861	ENSG00000173334	ENSG00000245164		49386	371932	rs28601761-C	rs28601761	0	28601761	intron_variant	1	0.579841	1e-53	53		0.0608048	[0.053-0.069] unit increase	NR [11722792] (imputed)	N
32	rs2954027	8	126500031	rs28601761	2022-04-27	35213538	Richardson TG	2022-02-25	PLoS Biol	www.ncbi.nlm.nih.gov/pubmed/35213538	Characterising metabolomic signatures of lipid-modifying therapies through drug target mendelian randomisation.	Cholesterol levels in very large VLDL	115,082 European ancestry individuals	NA	8q24.13		TRIB1 - LINC00861	ENSG00000173334	ENSG00000245164		49386	371932	rs28601761-C	rs28601761	0	28601761	intron_variant	1	0.579841	3e-96	95.5229		0.0858632	[0.078-0.094] unit increase	NR [11722792] (imputed)	N
32	rs2954027	8	126500031	rs28601761	2022-04-27	35213538	Richardson TG	2022-02-25	PLoS Biol	www.ncbi.nlm.nih.gov/pubmed/35213538	Characterising metabolomic signatures of lipid-modifying therapies through drug target mendelian randomisation.	Total lipid levels in very large VLDL	115,082 European ancestry individuals	NA	8q24.13		TRIB1 - LINC00861	ENSG00000173334	ENSG00000245164		49386	371932	rs28601761-C	rs28601761	0	28601761	intron_variant	1	0.579841	5e-92	91.301		0.0826333	[0.075-0.091] unit increase	NR [11722792] (imputed)	N
32	rs2954027	8	126500031	rs28601761	2022-04-27	35213538	Richardson TG	2022-02-25	PLoS Biol	www.ncbi.nlm.nih.gov/pubmed/35213538	Characterising metabolomic signatures of lipid-modifying therapies through drug target mendelian randomisation.	Concentration of very large VLDL particles	115,082 European ancestry individuals	NA	8q24.13		TRIB1 - LINC00861	ENSG00000173334	ENSG00000245164		49386	371932	rs28601761-C	rs28601761	0	28601761	intron_variant	1	0.579841	2e-94	93.699		0.0836079	[0.076-0.092] unit increase	NR [11722792] (imputed)	N
32	rs2954027	8	126500031	rs28601761	2022-04-27	35213538	Richardson TG	2022-02-25	PLoS Biol	www.ncbi.nlm.nih.gov/pubmed/35213538	Characterising metabolomic signatures of lipid-modifying therapies through drug target mendelian randomisation.	Cholesterol levels in chylomicrons and extremely large VLDL	115,082 European ancestry individuals	NA	8q24.13		TRIB1 - LINC00861	ENSG00000173334	ENSG00000245164		49386	371932	rs28601761-C	rs28601761	0	28601761	intron_variant	1	0.579841	4e-89	88.3979		0.0814759	[0.074-0.089] unit increase	NR [11722792] (imputed)	N
32	rs2954027	8	126500031	rs28601761	2022-04-27	35213538	Richardson TG	2022-02-25	PLoS Biol	www.ncbi.nlm.nih.gov/pubmed/35213538	Characterising metabolomic signatures of lipid-modifying therapies through drug target mendelian randomisation.	Free cholesterol to total lipids ratio in chylomicrons and extremely large VLDL	111,638 European ancestry individuals	NA	8q24.13		TRIB1 - LINC00861	ENSG00000173334	ENSG00000245164		49386	371932	rs28601761-C	rs28601761	0	28601761	intron_variant	1	0.580001	1e-14	14		0.0324658	[0.024-0.041] unit decrease	NR [11722792] (imputed)	N
32	rs2954027	8	126500031	rs28601761	2022-04-27	35213538	Richardson TG	2022-02-25	PLoS Biol	www.ncbi.nlm.nih.gov/pubmed/35213538	Characterising metabolomic signatures of lipid-modifying therapies through drug target mendelian randomisation.	Phospholipid levels in chylomicrons and extremely large VLDL	115,082 European ancestry individuals	NA	8q24.13		TRIB1 - LINC00861	ENSG00000173334	ENSG00000245164		49386	371932	rs28601761-C	rs28601761	0	28601761	intron_variant	1	0.579841	1e-82	82		0.0780265	[0.07-0.086] unit increase	NR [11722792] (imputed)	N
32	rs2954027	8	126500031	rs28601761	2022-04-27	35213538	Richardson TG	2022-02-25	PLoS Biol	www.ncbi.nlm.nih.gov/pubmed/35213538	Characterising metabolomic signatures of lipid-modifying therapies through drug target mendelian randomisation.	Total lipid levels in chylomicrons and extremely large VLDL	115,082 European ancestry individuals	NA	8q24.13		TRIB1 - LINC00861	ENSG00000173334	ENSG00000245164		49386	371932	rs28601761-C	rs28601761	0	28601761	intron_variant	1	0.579841	4e-74	73.3979		0.0741421	[0.066-0.082] unit increase	NR [11722792] (imputed)	N
32	rs2954027	8	126500031	rs28601761	2022-04-27	35213538	Richardson TG	2022-02-25	PLoS Biol	www.ncbi.nlm.nih.gov/pubmed/35213538	Characterising metabolomic signatures of lipid-modifying therapies through drug target mendelian randomisation.	Concentration of chylomicrons and extremely large VLDL particles	115,082 European ancestry individuals	NA	8q24.13		TRIB1 - LINC00861	ENSG00000173334	ENSG00000245164		49386	371932	rs28601761-C	rs28601761	0	28601761	intron_variant	1	0.579841	3e-80	79.5229		0.0769678	[0.069-0.085] unit increase	NR [11722792] (imputed)	N
32	rs2954027	8	126500031	rs28601761	2022-04-27	35213538	Richardson TG	2022-02-25	PLoS Biol	www.ncbi.nlm.nih.gov/pubmed/35213538	Characterising metabolomic signatures of lipid-modifying therapies through drug target mendelian randomisation.	Ratio of triglycerides to phosphoglycerides	115,006 European ancestry individuals	NA	8q24.13		TRIB1 - LINC00861	ENSG00000173334	ENSG00000245164		49386	371932	rs28601761-C	rs28601761	0	28601761	intron_variant	1	0.579897	5e-67	66.301		0.0677588	[0.06-0.075] unit increase	NR [11722792] (imputed)	N
32	rs2954027	8	126500031	rs28601761	2022-04-27	35213538	Richardson TG	2022-02-25	PLoS Biol	www.ncbi.nlm.nih.gov/pubmed/35213538	Characterising metabolomic signatures of lipid-modifying therapies through drug target mendelian randomisation.	Saturated fatty acid levels	115,006 European ancestry individuals	NA	8q24.13		TRIB1 - LINC00861	ENSG00000173334	ENSG00000245164		49386	371932	rs28601761-C	rs28601761	0	28601761	intron_variant	1	0.579897	2e-105	104.699		0.0909348	[0.083-0.099] unit increase	NR [11722792] (imputed)	N
32	rs2954027	8	126500031	rs28601761	2022-04-27	35213538	Richardson TG	2022-02-25	PLoS Biol	www.ncbi.nlm.nih.gov/pubmed/35213538	Characterising metabolomic signatures of lipid-modifying therapies through drug target mendelian randomisation.	Total triglycerides levels	115,082 European ancestry individuals	NA	8q24.13		TRIB1 - LINC00861	ENSG00000173334	ENSG00000245164		49386	371932	rs28601761-C	rs28601761	0	28601761	intron_variant	1	0.579841	9e-100	99.0458		0.0863904	[0.078-0.094] unit increase	NR [11722792] (imputed)	N
32	rs2954027	8	126500031	rs28601761	2022-04-27	35213538	Richardson TG	2022-02-25	PLoS Biol	www.ncbi.nlm.nih.gov/pubmed/35213538	Characterising metabolomic signatures of lipid-modifying therapies through drug target mendelian randomisation.	Total lipid levels in VLDL	115,082 European ancestry individuals	NA	8q24.13		TRIB1 - LINC00861	ENSG00000173334	ENSG00000245164		49386	371932	rs28601761-C	rs28601761	0	28601761	intron_variant	1	0.579841	7e-101	100.155		0.0882143	[0.08-0.096] unit increase	NR [11722792] (imputed)	N
32	rs2954027	8	126500031	rs28601761	2022-04-27	35213538	Richardson TG	2022-02-25	PLoS Biol	www.ncbi.nlm.nih.gov/pubmed/35213538	Characterising metabolomic signatures of lipid-modifying therapies through drug target mendelian randomisation.	Triglyceride levels in VLDL	115,082 European ancestry individuals	NA	8q24.13		TRIB1 - LINC00861	ENSG00000173334	ENSG00000245164		49386	371932	rs28601761-C	rs28601761	0	28601761	intron_variant	1	0.579841	7e-90	89.1549		0.0815708	[0.074-0.09] unit increase	NR [11722792] (imputed)	N
32	rs2954027	8	126500031	rs28601761	2022-04-27	35213538	Richardson TG	2022-02-25	PLoS Biol	www.ncbi.nlm.nih.gov/pubmed/35213538	Characterising metabolomic signatures of lipid-modifying therapies through drug target mendelian randomisation.	Triglyceride levels in very large HDL	115,082 European ancestry individuals	NA	8q24.13		TRIB1 - LINC00861	ENSG00000173334	ENSG00000245164		49386	371932	rs28601761-C	rs28601761	0	28601761	intron_variant	1	0.579841	6e-76	75.2218		0.0759922	[0.068-0.084] unit increase	NR [11722792] (imputed)	N
32	rs2954027	8	126500031	rs28601761	2022-04-27	35213538	Richardson TG	2022-02-25	PLoS Biol	www.ncbi.nlm.nih.gov/pubmed/35213538	Characterising metabolomic signatures of lipid-modifying therapies through drug target mendelian randomisation.	Free cholesterol levels in very large VLDL	115,082 European ancestry individuals	NA	8q24.13		TRIB1 - LINC00861	ENSG00000173334	ENSG00000245164		49386	371932	rs28601761-C	rs28601761	0	28601761	intron_variant	1	0.579841	2e-95	94.699		0.0847069	[0.077-0.093] unit increase	NR [11722792] (imputed)	N
32	rs2954027	8	126500031	rs28601761	2022-04-27	35213538	Richardson TG	2022-02-25	PLoS Biol	www.ncbi.nlm.nih.gov/pubmed/35213538	Characterising metabolomic signatures of lipid-modifying therapies through drug target mendelian randomisation.	Phospholipid levels in very large VLDL	115,082 European ancestry individuals	NA	8q24.13		TRIB1 - LINC00861	ENSG00000173334	ENSG00000245164		49386	371932	rs28601761-C	rs28601761	0	28601761	intron_variant	1	0.579841	3e-94	93.5229		0.0839121	[0.076-0.092] unit increase	NR [11722792] (imputed)	N
32	rs2954027	8	126500031	rs28601761	2022-04-27	35213538	Richardson TG	2022-02-25	PLoS Biol	www.ncbi.nlm.nih.gov/pubmed/35213538	Characterising metabolomic signatures of lipid-modifying therapies through drug target mendelian randomisation.	Triglyceride levels in very large VLDL	115,082 European ancestry individuals	NA	8q24.13		TRIB1 - LINC00861	ENSG00000173334	ENSG00000245164		49386	371932	rs28601761-C	rs28601761	0	28601761	intron_variant	1	0.579841	3e-84	83.5229		0.0784878	[0.071-0.086] unit increase	NR [11722792] (imputed)	N
32	rs2954027	8	126500031	rs28601761	2022-04-27	35213538	Richardson TG	2022-02-25	PLoS Biol	www.ncbi.nlm.nih.gov/pubmed/35213538	Characterising metabolomic signatures of lipid-modifying therapies through drug target mendelian randomisation.	Triglyceride levels in very small VLDL	115,082 European ancestry individuals	NA	8q24.13		TRIB1 - LINC00861	ENSG00000173334	ENSG00000245164		49386	371932	rs28601761-C	rs28601761	0	28601761	intron_variant	1	0.579841	7e-117	116.155		0.0945317	[0.086-0.103] unit increase	NR [11722792] (imputed)	N
32	rs2954027	8	126500031	rs28601761	2022-04-27	35213538	Richardson TG	2022-02-25	PLoS Biol	www.ncbi.nlm.nih.gov/pubmed/35213538	Characterising metabolomic signatures of lipid-modifying therapies through drug target mendelian randomisation.	Free cholesterol levels in chylomicrons and extremely large VLDL	115,082 European ancestry individuals	NA	8q24.13		TRIB1 - LINC00861	ENSG00000173334	ENSG00000245164		49386	371932	rs28601761-C	rs28601761	0	28601761	intron_variant	1	0.579841	5e-84	83.301		0.0789352	[0.071-0.087] unit increase	NR [11722792] (imputed)	N
32	rs2954027	8	126500031	rs28601761	2022-04-27	35213538	Richardson TG	2022-02-25	PLoS Biol	www.ncbi.nlm.nih.gov/pubmed/35213538	Characterising metabolomic signatures of lipid-modifying therapies through drug target mendelian randomisation.	Cholesteryl ester levels in chylomicrons and extremely large VLDL	115,082 European ancestry individuals	NA	8q24.13		TRIB1 - LINC00861	ENSG00000173334	ENSG00000245164		49386	371932	rs28601761-C	rs28601761	0	28601761	intron_variant	1	0.579841	1e-91	91		0.0828384	[0.075-0.091] unit increase	NR [11722792] (imputed)	N
32	rs2954027	8	126500031	rs28601761	2022-04-27	35213538	Richardson TG	2022-02-25	PLoS Biol	www.ncbi.nlm.nih.gov/pubmed/35213538	Characterising metabolomic signatures of lipid-modifying therapies through drug target mendelian randomisation.	Triglyceride levels in chylomicrons and extremely large VLDL	115,082 European ancestry individuals	NA	8q24.13		TRIB1 - LINC00861	ENSG00000173334	ENSG00000245164		49386	371932	rs28601761-C	rs28601761	0	28601761	intron_variant	1	0.579841	3e-65	64.5229		0.0696028	[0.062-0.078] unit increase	NR [11722792] (imputed)	N
32	rs2954027	8	126500031	rs28601761	2022-04-27	35213538	Richardson TG	2022-02-25	PLoS Biol	www.ncbi.nlm.nih.gov/pubmed/35213538	Characterising metabolomic signatures of lipid-modifying therapies through drug target mendelian randomisation.	Acetate levels	115,050 European ancestry individuals	NA	8q24.13		TRIB1 - LINC00861	ENSG00000173334	ENSG00000245164		49386	371932	rs28601761-C	rs28601761	0	28601761	intron_variant	1	0.579835	3e-09	8.52288		0.0252283	[0.017-0.034] unit decrease	NR [11722792] (imputed)	N
32	rs2954027	8	126500031	rs28601761	2022-04-27	35213538	Richardson TG	2022-02-25	PLoS Biol	www.ncbi.nlm.nih.gov/pubmed/35213538	Characterising metabolomic signatures of lipid-modifying therapies through drug target mendelian randomisation.	Citrate levels	115,068 European ancestry individuals	NA	8q24.13		TRIB1 - LINC00861	ENSG00000173334	ENSG00000245164		49386	371932	rs28601761-C	rs28601761	0	28601761	intron_variant	1	0.579865	1e-28	28		0.0460432	[0.038-0.054] unit decrease	NR [11722792] (imputed)	N
32	rs2954027	8	126500031	rs28601761	2022-04-27	35213538	Richardson TG	2022-02-25	PLoS Biol	www.ncbi.nlm.nih.gov/pubmed/35213538	Characterising metabolomic signatures of lipid-modifying therapies through drug target mendelian randomisation.	Glutamine levels	114,751 European ancestry individuals	NA	8q24.13		TRIB1 - LINC00861	ENSG00000173334	ENSG00000245164		49386	371932	rs28601761-C	rs28601761	0	28601761	intron_variant	1	0.579881	7e-14	13.1549		0.0316719	[0.023-0.04] unit decrease	NR [11722792] (imputed)	N
32	rs2954027	8	126500031	rs28601761	2022-04-27	35213538	Richardson TG	2022-02-25	PLoS Biol	www.ncbi.nlm.nih.gov/pubmed/35213538	Characterising metabolomic signatures of lipid-modifying therapies through drug target mendelian randomisation.	Glycine levels	114,978 European ancestry individuals	NA	8q24.13		TRIB1 - LINC00861	ENSG00000173334	ENSG00000245164		49386	371932	rs28601761-C	rs28601761	0	28601761	intron_variant	1	0.579843	2e-52	51.699		0.0609019	[0.053-0.069] unit decrease	NR [11722792] (imputed)	N
32	rs2954027	8	126500031	rs28601761	2022-04-27	35213538	Richardson TG	2022-02-25	PLoS Biol	www.ncbi.nlm.nih.gov/pubmed/35213538	Characterising metabolomic signatures of lipid-modifying therapies through drug target mendelian randomisation.	Phospholipids to total lipids ratio in medium HDL	115,082 European ancestry individuals	NA	8q24.13		TRIB1 - LINC00861	ENSG00000173334	ENSG00000245164		49386	371932	rs28601761-C	rs28601761	0	28601761	intron_variant	1	0.579841	3e-39	38.5229		0.0525599	[0.045-0.06] unit increase	NR [11722792] (imputed)	N
32	rs2954027	8	126500031	rs28601761	2022-04-27	35213538	Richardson TG	2022-02-25	PLoS Biol	www.ncbi.nlm.nih.gov/pubmed/35213538	Characterising metabolomic signatures of lipid-modifying therapies through drug target mendelian randomisation.	Cholesteryl esters to total lipids ratio in medium LDL	115,082 European ancestry individuals	NA	8q24.13		TRIB1 - LINC00861	ENSG00000173334	ENSG00000245164		49386	371932	rs28601761-C	rs28601761	0	28601761	intron_variant	1	0.579841	1e-41	41		0.0569185	[0.049-0.065] unit increase	NR [11722792] (imputed)	N
32	rs2954027	8	126500031	rs28601761	2022-04-27	35213538	Richardson TG	2022-02-25	PLoS Biol	www.ncbi.nlm.nih.gov/pubmed/35213538	Characterising metabolomic signatures of lipid-modifying therapies through drug target mendelian randomisation.	Phospholipids to total lipids ratio in medium LDL	115,082 European ancestry individuals	NA	8q24.13		TRIB1 - LINC00861	ENSG00000173334	ENSG00000245164		49386	371932	rs28601761-C	rs28601761	0	28601761	intron_variant	1	0.579841	2e-26	25.699		0.044717	[0.036-0.053] unit decrease	NR [11722792] (imputed)	N
32	rs2954027	8	126500031	rs28601761	2022-04-27	35213538	Richardson TG	2022-02-25	PLoS Biol	www.ncbi.nlm.nih.gov/pubmed/35213538	Characterising metabolomic signatures of lipid-modifying therapies through drug target mendelian randomisation.	Triglyceride levels in medium LDL	115,082 European ancestry individuals	NA	8q24.13		TRIB1 - LINC00861	ENSG00000173334	ENSG00000245164		49386	371932	rs28601761-C	rs28601761	0	28601761	intron_variant	1	0.579841	2e-116	115.699		0.0946794	[0.087-0.103] unit increase	NR [11722792] (imputed)	N
32	rs2954027	8	126500031	rs28601761	2022-04-27	35213538	Richardson TG	2022-02-25	PLoS Biol	www.ncbi.nlm.nih.gov/pubmed/35213538	Characterising metabolomic signatures of lipid-modifying therapies through drug target mendelian randomisation.	Monounsaturated fatty acid levels	115,006 European ancestry individuals	NA	8q24.13		TRIB1 - LINC00861	ENSG00000173334	ENSG00000245164		49386	371932	rs28601761-C	rs28601761	0	28601761	intron_variant	1	0.579897	6e-102	101.222		0.0893291	[0.081-0.097] unit increase	NR [11722792] (imputed)	N
32	rs2954027	8	126500031	rs28601761	2022-04-27	35213538	Richardson TG	2022-02-25	PLoS Biol	www.ncbi.nlm.nih.gov/pubmed/35213538	Characterising metabolomic signatures of lipid-modifying therapies through drug target mendelian randomisation.	Ratio of omega-6 fatty acids to total fatty acids	115,006 European ancestry individuals	NA	8q24.13		TRIB1 - LINC00861	ENSG00000173334	ENSG00000245164		49386	371932	rs28601761-C	rs28601761	0	28601761	intron_variant	1	0.579897	3e-98	97.5229		0.0853476	[0.077-0.093] unit decrease	NR [11722792] (imputed)	N
32	rs2954027	8	126500031	rs28601761	2022-04-27	35213538	Richardson TG	2022-02-25	PLoS Biol	www.ncbi.nlm.nih.gov/pubmed/35213538	Characterising metabolomic signatures of lipid-modifying therapies through drug target mendelian randomisation.	Triglyceride levels in small HDL	115,082 European ancestry individuals	NA	8q24.13		TRIB1 - LINC00861	ENSG00000173334	ENSG00000245164		49386	371932	rs28601761-C	rs28601761	0	28601761	intron_variant	1	0.579841	3e-113	112.523		0.092239	[0.084-0.1] unit increase	NR [11722792] (imputed)	N
32	rs2954027	8	126500031	rs28601761	2022-04-27	35213538	Richardson TG	2022-02-25	PLoS Biol	www.ncbi.nlm.nih.gov/pubmed/35213538	Characterising metabolomic signatures of lipid-modifying therapies through drug target mendelian randomisation.	Triglycerides to total lipids ratio in small HDL	115,082 European ancestry individuals	NA	8q24.13		TRIB1 - LINC00861	ENSG00000173334	ENSG00000245164		49386	371932	rs28601761-C	rs28601761	0	28601761	intron_variant	1	0.579841	6e-88	87.2218		0.0795249	[0.072-0.087] unit increase	NR [11722792] (imputed)	N
32	rs2954027	8	126500031	rs28601761	2022-04-27	35213538	Richardson TG	2022-02-25	PLoS Biol	www.ncbi.nlm.nih.gov/pubmed/35213538	Characterising metabolomic signatures of lipid-modifying therapies through drug target mendelian randomisation.	Free cholesterol to total lipids ratio in small LDL	115,082 European ancestry individuals	NA	8q24.13		TRIB1 - LINC00861	ENSG00000173334	ENSG00000245164		49386	371932	rs28601761-C	rs28601761	0	28601761	intron_variant	1	0.579841	3e-63	62.5229		0.0683624	[0.06-0.076] unit decrease	NR [11722792] (imputed)	N
32	rs2954027	8	126500031	rs28601761	2022-04-27	35213538	Richardson TG	2022-02-25	PLoS Biol	www.ncbi.nlm.nih.gov/pubmed/35213538	Characterising metabolomic signatures of lipid-modifying therapies through drug target mendelian randomisation.	Triglyceride levels in medium HDL	115,082 European ancestry individuals	NA	8q24.13		TRIB1 - LINC00861	ENSG00000173334	ENSG00000245164		49386	371932	rs28601761-C	rs28601761	0	28601761	intron_variant	1	0.579841	5e-93	92.301		0.0848465	[0.077-0.093] unit increase	NR [11722792] (imputed)	N
32	rs2954027	8	126500031	rs28601761	2022-04-27	35213538	Richardson TG	2022-02-25	PLoS Biol	www.ncbi.nlm.nih.gov/pubmed/35213538	Characterising metabolomic signatures of lipid-modifying therapies through drug target mendelian randomisation.	Triglycerides to total lipids ratio in medium HDL	115,082 European ancestry individuals	NA	8q24.13		TRIB1 - LINC00861	ENSG00000173334	ENSG00000245164		49386	371932	rs28601761-C	rs28601761	0	28601761	intron_variant	1	0.579841	8e-88	87.0969		0.0802	[0.072-0.088] unit increase	NR [11722792] (imputed)	N
32	rs2954027	8	126500031	rs28601761	2022-04-27	35213538	Richardson TG	2022-02-25	PLoS Biol	www.ncbi.nlm.nih.gov/pubmed/35213538	Characterising metabolomic signatures of lipid-modifying therapies through drug target mendelian randomisation.	Free cholesterol to total lipids ratio in medium LDL	115,082 European ancestry individuals	NA	8q24.13		TRIB1 - LINC00861	ENSG00000173334	ENSG00000245164		49386	371932	rs28601761-C	rs28601761	0	28601761	intron_variant	1	0.579841	8e-75	74.0969		0.0736808	[0.066-0.082] unit decrease	NR [11722792] (imputed)	N
32	rs2954027	8	126500031	rs28601761	2022-04-27	35213538	Richardson TG	2022-02-25	PLoS Biol	www.ncbi.nlm.nih.gov/pubmed/35213538	Characterising metabolomic signatures of lipid-modifying therapies through drug target mendelian randomisation.	Ratio of monounsaturated fatty acids to total fatty acids	115,006 European ancestry individuals	NA	8q24.13		TRIB1 - LINC00861	ENSG00000173334	ENSG00000245164		49386	371932	rs28601761-C	rs28601761	0	28601761	intron_variant	1	0.579897	8e-48	47.0969		0.0588524	[0.051-0.067] unit increase	NR [11722792] (imputed)	N
32	rs2954027	8	126500031	rs28601761	2022-04-27	35213538	Richardson TG	2022-02-25	PLoS Biol	www.ncbi.nlm.nih.gov/pubmed/35213538	Characterising metabolomic signatures of lipid-modifying therapies through drug target mendelian randomisation.	Ratio of polyunsaturated fatty acids to monounsaturated fatty acids	115,006 European ancestry individuals	NA	8q24.13		TRIB1 - LINC00861	ENSG00000173334	ENSG00000245164		49386	371932	rs28601761-C	rs28601761	0	28601761	intron_variant	1	0.579897	2e-54	53.699		0.062988	[0.055-0.071] unit decrease	NR [11722792] (imputed)	N
32	rs2954027	8	126500031	rs28601761	2022-04-27	35213538	Richardson TG	2022-02-25	PLoS Biol	www.ncbi.nlm.nih.gov/pubmed/35213538	Characterising metabolomic signatures of lipid-modifying therapies through drug target mendelian randomisation.	Ratio of polyunsaturated fatty acids to total fatty acids	115,006 European ancestry individuals	NA	8q24.13		TRIB1 - LINC00861	ENSG00000173334	ENSG00000245164		49386	371932	rs28601761-C	rs28601761	0	28601761	intron_variant	1	0.579897	3e-53	52.5229		0.0623923	[0.054-0.07] unit decrease	NR [11722792] (imputed)	N
32	rs2954027	8	126500031	rs28601761	2022-04-27	35213538	Richardson TG	2022-02-25	PLoS Biol	www.ncbi.nlm.nih.gov/pubmed/35213538	Characterising metabolomic signatures of lipid-modifying therapies through drug target mendelian randomisation.	Cholesteryl esters to total lipids ratio in small LDL	115,082 European ancestry individuals	NA	8q24.13		TRIB1 - LINC00861	ENSG00000173334	ENSG00000245164		49386	371932	rs28601761-C	rs28601761	0	28601761	intron_variant	1	0.579841	2e-65	64.699		0.0721878	[0.064-0.08] unit increase	NR [11722792] (imputed)	N
32	rs2954027	8	126500031	rs28601761	2022-04-27	35213538	Richardson TG	2022-02-25	PLoS Biol	www.ncbi.nlm.nih.gov/pubmed/35213538	Characterising metabolomic signatures of lipid-modifying therapies through drug target mendelian randomisation.	Cholesterol to total lipids ratio in large HDL	115,082 European ancestry individuals	NA	8q24.13		TRIB1 - LINC00861	ENSG00000173334	ENSG00000245164		49386	371932	rs28601761-C	rs28601761	0	28601761	intron_variant	1	0.579841	1e-59	59		0.0647386	[0.057-0.073] unit decrease	NR [11722792] (imputed)	N
32	rs2954027	8	126500031	rs28601761	2022-04-27	35213538	Richardson TG	2022-02-25	PLoS Biol	www.ncbi.nlm.nih.gov/pubmed/35213538	Characterising metabolomic signatures of lipid-modifying therapies through drug target mendelian randomisation.	Phospholipids to total lipids ratio in large HDL	115,082 European ancestry individuals	NA	8q24.13		TRIB1 - LINC00861	ENSG00000173334	ENSG00000245164		49386	371932	rs28601761-C	rs28601761	0	28601761	intron_variant	1	0.579841	8e-23	22.0969		0.0401959	[0.032-0.048] unit increase	NR [11722792] (imputed)	N
32	rs2954027	8	126500031	rs28601761	2022-04-27	35213538	Richardson TG	2022-02-25	PLoS Biol	www.ncbi.nlm.nih.gov/pubmed/35213538	Characterising metabolomic signatures of lipid-modifying therapies through drug target mendelian randomisation.	Phospholipid levels in large VLDL	115,082 European ancestry individuals	NA	8q24.13		TRIB1 - LINC00861	ENSG00000173334	ENSG00000245164		49386	371932	rs28601761-C	rs28601761	0	28601761	intron_variant	1	0.579841	7e-95	94.1549		0.0841628	[0.076-0.092] unit increase	NR [11722792] (imputed)	N
32	rs2954027	8	126500031	rs28601761	2022-04-27	35213538	Richardson TG	2022-02-25	PLoS Biol	www.ncbi.nlm.nih.gov/pubmed/35213538	Characterising metabolomic signatures of lipid-modifying therapies through drug target mendelian randomisation.	Phospholipids to total lipids ratio in large VLDL	115,071 European ancestry individuals	NA	8q24.13		TRIB1 - LINC00861	ENSG00000173334	ENSG00000245164		49386	371932	rs28601761-C	rs28601761	0	28601761	intron_variant	1	0.579853	6e-81	80.2218		0.078163	[0.07-0.086] unit increase	NR [11722792] (imputed)	N
32	rs2954027	8	126500031	rs28601761	2022-04-27	35213538	Richardson TG	2022-02-25	PLoS Biol	www.ncbi.nlm.nih.gov/pubmed/35213538	Characterising metabolomic signatures of lipid-modifying therapies through drug target mendelian randomisation.	Cholesteryl esters to total lipids ratio in medium HDL	115,082 European ancestry individuals	NA	8q24.13		TRIB1 - LINC00861	ENSG00000173334	ENSG00000245164		49386	371932	rs28601761-C	rs28601761	0	28601761	intron_variant	1	0.579841	1e-82	82		0.0785682	[0.071-0.087] unit decrease	NR [11722792] (imputed)	N
32	rs2954027	8	126500031	rs28601761	2022-04-27	35213538	Richardson TG	2022-02-25	PLoS Biol	www.ncbi.nlm.nih.gov/pubmed/35213538	Characterising metabolomic signatures of lipid-modifying therapies through drug target mendelian randomisation.	Cholesterol to total lipids ratio in medium HDL	115,082 European ancestry individuals	NA	8q24.13		TRIB1 - LINC00861	ENSG00000173334	ENSG00000245164		49386	371932	rs28601761-C	rs28601761	0	28601761	intron_variant	1	0.579841	2e-71	70.699		0.0718079	[0.064-0.08] unit decrease	NR [11722792] (imputed)	N
32	rs2954027	8	126500031	rs28601761	2022-04-27	35213538	Richardson TG	2022-02-25	PLoS Biol	www.ncbi.nlm.nih.gov/pubmed/35213538	Characterising metabolomic signatures of lipid-modifying therapies through drug target mendelian randomisation.	Phospholipids to total lipids ratio in small LDL	115,082 European ancestry individuals	NA	8q24.13		TRIB1 - LINC00861	ENSG00000173334	ENSG00000245164		49386	371932	rs28601761-C	rs28601761	0	28601761	intron_variant	1	0.579841	7e-62	61.1549		0.0701889	[0.062-0.078] unit decrease	NR [11722792] (imputed)	N
32	rs2954027	8	126500031	rs28601761	2022-04-27	35213538	Richardson TG	2022-02-25	PLoS Biol	www.ncbi.nlm.nih.gov/pubmed/35213538	Characterising metabolomic signatures of lipid-modifying therapies through drug target mendelian randomisation.	Triglyceride levels in small LDL	115,082 European ancestry individuals	NA	8q24.13		TRIB1 - LINC00861	ENSG00000173334	ENSG00000245164		49386	371932	rs28601761-C	rs28601761	0	28601761	intron_variant	1	0.579841	1e-109	109		0.0911275	[0.083-0.099] unit increase	NR [11722792] (imputed)	N
32	rs2954027	8	126500031	rs28601761	2021-12-14	34594039	Sakaue S	2021-09-30	Nat Genet	www.ncbi.nlm.nih.gov/pubmed/34594039	A cross-population atlas of genetic associations for 220 human phenotypes.	Serum alkaline phosphatase levels	344,292 European ancestry individuals, 118,886 East Asian ancestry individuals	NA	8q24.13		TRIB1 - LINC00861	ENSG00000173334	ENSG00000245164		49386	371932	rs28601761-G	rs28601761	0	28601761	intron_variant	1	NR	1e-177	177		0.0615	[0.057-0.066] unit decrease	Affymetrix, Illumina [20533886] (imputed)	N
32	rs2954027	8	126500031	rs28601761	2021-12-14	34594039	Sakaue S	2021-09-30	Nat Genet	www.ncbi.nlm.nih.gov/pubmed/34594039	A cross-population atlas of genetic associations for 220 human phenotypes.	LDL cholesterol	343,621 European ancestry individuals, 72,866 East Asian ancestry individuals	NA	8q24.13		TRIB1 - LINC00861	ENSG00000173334	ENSG00000245164		49386	371932	rs28601761-G	rs28601761	0	28601761	intron_variant	1	NR	2e-132	131.699		0.0553	[0.051-0.06] unit decrease	Affymetrix, Illumina [20521447] (imputed)	N
32	rs2954027	8	126500031	rs28601761	2021-12-14	34594039	Sakaue S	2021-09-30	Nat Genet	www.ncbi.nlm.nih.gov/pubmed/34594039	A cross-population atlas of genetic associations for 220 human phenotypes.	Medication use (antithrombotic agents)	67,653 European ancestry cases, 85,986 European ancestry controls, 54,220 East Asian ancestry cases, 124,506 East Asian ancestry controls	NA	8q24.13		TRIB1 - LINC00861	ENSG00000173334	ENSG00000245164		49386	371932	rs28601761-G	rs28601761	0	28601761	intron_variant	1	NR	8e-15	14.0969		0.0452	[0.034-0.057] unit decrease	Affymetrix, Illumina [15248280] (imputed)	N
32	rs2954027	8	126500031	rs28601761	2021-12-14	34594039	Sakaue S	2021-09-30	Nat Genet	www.ncbi.nlm.nih.gov/pubmed/34594039	A cross-population atlas of genetic associations for 220 human phenotypes.	Medication use (salicylic acid and derivatives)	61,583 European ancestry cases, 50,427 European ancestry controls, 41,461 East Asian ancestry cases, 137,265 East Asian ancestry controls	NA	8q24.13		TRIB1 - LINC00861	ENSG00000173334	ENSG00000245164		49386	371932	rs28601761-G	rs28601761	0	28601761	intron_variant	1	NR	4e-14	13.3979		0.0501	[0.037-0.063] unit decrease	Affymetrix, Illumina [15248280] (imputed)	N
32	rs2954033	8	126501177	rs2980858	2020-12-14	32042192	Ruth KS	2020-02-10	Nat Med	www.ncbi.nlm.nih.gov/pubmed/32042192	Using human genetics to understand the disease impacts of testosterone in men and women.	Sex hormone-binding globulin levels	189,473 European ancestry women	NA	8q24.13	NR	TRIB1 - LINC00861	ENSG00000173334	ENSG00000245164		50532	370786	rs2980858-C	rs2980858	0	2980858	intron_variant	1	0.696302	1e-06	6		0.00765026	[0.0046-0.0107] unit increase	Affymetrix [16585866] (imputed)	N
32	rs2954033	8	126501177	rs2980858	2020-12-14	32042192	Ruth KS	2020-02-10	Nat Med	www.ncbi.nlm.nih.gov/pubmed/32042192	Using human genetics to understand the disease impacts of testosterone in men and women.	Sex hormone-binding globulin levels adjusted for BMI	188,908 European ancestry women	NA	8q24.13	NR	TRIB1 - LINC00861	ENSG00000173334	ENSG00000245164		50532	370786	rs2980858-C	rs2980858	0	2980858	intron_variant	1	0.696302	5e-14	13.301		0.0099459	[0.0073-0.0126] unit increase	Affymetrix [16585854] (imputed)	N
32	rs2954033	8	126501177	rs2980858	2022-06-13	35192695	Haas CB	2022-02-22	Endocrinology	www.ncbi.nlm.nih.gov/pubmed/35192695	Cross-ancestry genome-wide association studies of sex hormone concentrations in pre- and postmenopausal women.	Sex hormone-binding globulin levels	196,901 European ancestry individuals	NA	8q24.13		TRIB1 - LINC00861	ENSG00000173334	ENSG00000245164		50532	370786	rs2980858-T	rs2980858	0	2980858	intron_variant	1	0.299835	2e-08	7.69897		0.0194452	[0.013-0.026] unit decrease	NR [NR] (imputed)	N
32	rs2954033	8	126501177	rs2980858	2022-06-13	35192695	Haas CB	2022-02-22	Endocrinology	www.ncbi.nlm.nih.gov/pubmed/35192695	Cross-ancestry genome-wide association studies of sex hormone concentrations in pre- and postmenopausal women.	Sex hormone-binding globulin levels in postmenopausal women	92,911 European ancestry individuals	NA	8q24.13		TRIB1 - LINC00861	ENSG00000173334	ENSG00000245164		50532	370786	rs2980858-T	rs2980858	0	2980858	intron_variant	1	0.299835	1e-06	6		0.0244913	[0.015-0.034] unit decrease	NR [NR] (imputed)	N
32	rs2954033	8	126501177	rs2980858	2022-06-13	35192695	Haas CB	2022-02-22	Endocrinology	www.ncbi.nlm.nih.gov/pubmed/35192695	Cross-ancestry genome-wide association studies of sex hormone concentrations in pre- and postmenopausal women.	Sex hormone-binding globulin levels	4,522 African ancestry individuals, 196,901 European ancestry individuals	NA	8q24.13		TRIB1 - LINC00861	ENSG00000173334	ENSG00000245164		50532	370786	rs2980858-?	rs2980858	0	2980858	intron_variant	1	NR	4e-08	7.39794		5.498	z score decrease	NR [NR] (imputed)	N
32	rs2954027	8	126506694	rs112875651	2019-02-14	29507422	Hoffmann TJ	2018-03-05	Nat Genet	www.ncbi.nlm.nih.gov/pubmed/29507422	A large electronic-health-record-based genome-wide study of serum lipids.	Low density lipoprotein cholesterol levels	76,627 European ancestry individuals, 7,795 Hispanic individuals, 6,855 East Asian ancestry individuals, 2,958 African American individuals, 439 South Asian ancestry individuals	NA	8q24.13	NR	TRIB1 - LINC00861	ENSG00000173334	ENSG00000245164		56049	365269	rs112875651-G	rs112875651	0	112875651	intron_variant	1	0.62	8e-38	37.0969	(EA)	0.066	unit increase	Affymetrix [at least 7091467] (imputed)	N
32	rs2954027	8	126506694	rs112875651	2019-02-14	29507422	Hoffmann TJ	2018-03-05	Nat Genet	www.ncbi.nlm.nih.gov/pubmed/29507422	A large electronic-health-record-based genome-wide study of serum lipids.	Low density lipoprotein cholesterol levels	76,627 European ancestry individuals, 7,795 Hispanic individuals, 6,855 East Asian ancestry individuals, 2,958 African American individuals, 439 South Asian ancestry individuals	NA	8q24.13	NR	TRIB1 - LINC00861	ENSG00000173334	ENSG00000245164		56049	365269	rs112875651-G	rs112875651	0	112875651	intron_variant	1	NR	2e-41	40.699		0.063	unit increase	Affymetrix [at least 7091467] (imputed)	N
32	rs2954027	8	126506694	rs112875651	2020-01-07	31719535	Noordam R	2019-11-12	Nat Commun	www.ncbi.nlm.nih.gov/pubmed/31719535	Multi-ancestry sleep-by-SNP interaction analysis in 126,926 individuals reveals lipid loci stratified by sleep duration.	LDL cholesterol levels x long total sleep time interaction (2df test)	2,913 African American long sleepers, 358 Chinese ancestry long sleepers, 110 Asian ancestry long sleepers, 7,583 European ancestry long sleepers, 1,036 Hispanic/Latino long sleepers, up to 11,862 African American controls, 1,432 Chinese ancestry controls, 444 Asian ancestry controls, at least 31,744 European ancestry controls, 4,066 Hispanic/Latino controls	at least 214 African American long sleepers, 616 East Asian ancestry long sleepers, up to 6,657 European ancestry long sleepers, 2,457 Hispanic long sleepers, at least 913 African American controls, 2,517 East Asian ancestry controls, up to 26,868 European ancestry controls, 9,870 Hispanic controls	8q24.13	AC091114.1	TRIB1 - LINC00861	ENSG00000173334	ENSG00000245164		56049	365269	rs112875651-?	rs112875651	0	112875651	intron_variant	1	NR	5e-29	28.301		2.059	[1.69-2.42] unit decrease	Affymetrix, Illumina [up to 2533153] (imputed)	N
32	rs2954027	8	126506694	rs112875651	2019-02-10	27841878	Hoffmann TJ	2016-11-14	Nat Genet	www.ncbi.nlm.nih.gov/pubmed/27841878	Genome-wide association analyses using electronic health records identify new loci influencing blood pressure variation.	Diastolic blood pressure	295,529 European ancestry individuals, 8,231 Latino individuals, 3,058 African American individuals, 2,029 African British individuals, 7,701 East Asian ancestry individuals, 2,735 South Asian ancestry individuals, 1,979 mixed and unknown ancestry individuals	NA	8q24.13	TRIB1, LOC100130231	TRIB1 - LINC00861	ENSG00000173334	ENSG00000245164		56049	365269	rs112875651-G	rs112875651	0	112875651	intron_variant	1		8e-06	5.09691		0.11	unit increase	Affymetrix [at least 2696785] (imputed)	N
32	rs2954027	8	126506694	rs112875651	2019-02-10	27841878	Hoffmann TJ	2016-11-14	Nat Genet	www.ncbi.nlm.nih.gov/pubmed/27841878	Genome-wide association analyses using electronic health records identify new loci influencing blood pressure variation.	Systolic blood pressure	295,529 European ancestry individuals, 8,231 Latino individuals, 3,058 African American individuals, 2,029 African British individuals, 7,701 East Asian ancestry individuals, 2,735 South Asian ancestry individuals, 1,979 mixed and unknown ancestry individuals	NA	8q24.13	TRIB1, LOC100130231	TRIB1 - LINC00861	ENSG00000173334	ENSG00000245164		56049	365269	rs112875651-G	rs112875651	0	112875651	intron_variant	1		2e-08	7.69897		0.226	unit increase	Affymetrix [at least 2696785] (imputed)	N
32	rs2954027	8	126506694	rs112875651	2017-08-30	27863252	Astle WJ	2016-11-17	Cell	www.ncbi.nlm.nih.gov/pubmed/27863252	The Allelic Landscape of Human Blood Cell Trait Variation and Links to Common Complex Disease.	High light scatter reticulocyte percentage of red cells	170,763 European ancestry individuals	NA	8q24.13	RP11-136O12.2	TRIB1 - LINC00861	ENSG00000173334	ENSG00000245164		56049	365269	rs112875651-A	rs112875651	0	112875651	intron_variant	1	0.3925	1e-11	11		0.0251753	[0.018-0.032] unit decrease	Affymetrix [~ 2500000] (imputed)	N
32	rs2954027	8	126506694	rs112875651	2017-08-30	27863252	Astle WJ	2016-11-17	Cell	www.ncbi.nlm.nih.gov/pubmed/27863252	The Allelic Landscape of Human Blood Cell Trait Variation and Links to Common Complex Disease.	Reticulocyte count	170,641 European ancestry individuals	NA	8q24.13	RP11-136O12.2	TRIB1 - LINC00861	ENSG00000173334	ENSG00000245164		56049	365269	rs112875651-A	rs112875651	0	112875651	intron_variant	1	0.3925	4e-17	16.3979		0.0312016	[0.024-0.038] unit decrease	Affymetrix [~ 2500000] (imputed)	N
32	rs2954027	8	126506694	rs112875651	2017-08-30	27863252	Astle WJ	2016-11-17	Cell	www.ncbi.nlm.nih.gov/pubmed/27863252	The Allelic Landscape of Human Blood Cell Trait Variation and Links to Common Complex Disease.	Reticulocyte fraction of red cells	170,690 European ancestry individuals	NA	8q24.13	RP11-136O12.2	TRIB1 - LINC00861	ENSG00000173334	ENSG00000245164		56049	365269	rs112875651-A	rs112875651	0	112875651	intron_variant	1	0.3925	2e-24	23.699		0.0378232	[0.031-0.045] unit decrease	Affymetrix [~ 2500000] (imputed)	N
32	rs2954027	8	126506694	rs112875651	2019-02-14	29507422	Hoffmann TJ	2018-03-05	Nat Genet	www.ncbi.nlm.nih.gov/pubmed/29507422	A large electronic-health-record-based genome-wide study of serum lipids.	High density lipoprotein cholesterol levels	76,627 European ancestry individuals, 7,795 Hispanic individuals, 6,855 East Asian ancestry individuals, 2,958 African American individuals, 439 South Asian ancestry individuals	NA	8q24.13	NR	TRIB1 - LINC00861	ENSG00000173334	ENSG00000245164		56049	365269	rs112875651-G	rs112875651	0	112875651	intron_variant	1	0.62	8e-19	18.0969	(EA)	0.036	unit decrease	Affymetrix [at least 7091467] (imputed)	N
32	rs2954027	8	126506694	rs112875651	2019-02-14	29507422	Hoffmann TJ	2018-03-05	Nat Genet	www.ncbi.nlm.nih.gov/pubmed/29507422	A large electronic-health-record-based genome-wide study of serum lipids.	High density lipoprotein cholesterol levels	76,627 European ancestry individuals, 7,795 Hispanic individuals, 6,855 East Asian ancestry individuals, 2,958 African American individuals, 439 South Asian ancestry individuals	NA	8q24.13	NR	TRIB1 - LINC00861	ENSG00000173334	ENSG00000245164		56049	365269	rs112875651-G	rs112875651	0	112875651	intron_variant	1	NR	8e-17	16.0969		0.031	unit decrease	Affymetrix [at least 7091467] (imputed)	N
32	rs2954027	8	126506694	rs112875651	2022-03-22	34610981	Li-Gao R	2021-10-05	Diabetes	www.ncbi.nlm.nih.gov/pubmed/34610981	Genetic Studies of Metabolomics Change After a Liquid Meal Illuminate Novel Pathways for Glucose and Lipid Metabolism.	Fasting total cholesterol in VLDL	4,734 individuals	NA	8q24.13		TRIB1 - LINC00861	ENSG00000173334	ENSG00000245164		56049	365269	rs112875651-A	rs112875651	0	112875651	intron_variant	1	0.413344	5e-08	7.30103		0.115763	[0.074-0.157] mmol/l decrease	Illumina [7701709] (imputed)	N
32	rs2954027	8	126506694	rs112875651	2022-03-22	34610981	Li-Gao R	2021-10-05	Diabetes	www.ncbi.nlm.nih.gov/pubmed/34610981	Genetic Studies of Metabolomics Change After a Liquid Meal Illuminate Novel Pathways for Glucose and Lipid Metabolism.	Fasting cholesterol esters in medium VLDL	4,734 individuals	NA	8q24.13		TRIB1 - LINC00861	ENSG00000173334	ENSG00000245164		56049	365269	rs112875651-A	rs112875651	0	112875651	intron_variant	1	0.413587	5e-08	7.30103		0.115764	[0.074-0.157] mmol/l decrease	Illumina [7701709] (imputed)	N
32	rs2954027	8	126506694	rs112875651	2022-03-22	34610981	Li-Gao R	2021-10-05	Diabetes	www.ncbi.nlm.nih.gov/pubmed/34610981	Genetic Studies of Metabolomics Change After a Liquid Meal Illuminate Novel Pathways for Glucose and Lipid Metabolism.	Fasting total cholesterol in small VLDL	4,734 individuals	NA	8q24.13		TRIB1 - LINC00861	ENSG00000173334	ENSG00000245164		56049	365269	rs112875651-A	rs112875651	0	112875651	intron_variant	1	0.413435	2e-08	7.69897		0.119751	[0.078-0.161] mmol/l decrease	Illumina [7701709] (imputed)	N
32	rs2954027	8	126506694	rs112875651	2022-03-22	34610981	Li-Gao R	2021-10-05	Diabetes	www.ncbi.nlm.nih.gov/pubmed/34610981	Genetic Studies of Metabolomics Change After a Liquid Meal Illuminate Novel Pathways for Glucose and Lipid Metabolism.	Fasting cholesterol esters in small VLDL	4,734 individuals	NA	8q24.13		TRIB1 - LINC00861	ENSG00000173334	ENSG00000245164		56049	365269	rs112875651-A	rs112875651	0	112875651	intron_variant	1	0.41	6e-08	7.22185		0.12	[0.081-0.159] mmol/l decrease	Illumina [7701709] (imputed)	N
32	rs2954027	8	126506694	rs112875651	2022-03-22	34610981	Li-Gao R	2021-10-05	Diabetes	www.ncbi.nlm.nih.gov/pubmed/34610981	Genetic Studies of Metabolomics Change After a Liquid Meal Illuminate Novel Pathways for Glucose and Lipid Metabolism.	Fasting free cholesterol in small VLDL	4,734 individuals	NA	8q24.13		TRIB1 - LINC00861	ENSG00000173334	ENSG00000245164		56049	365269	rs112875651-A	rs112875651	0	112875651	intron_variant	1	0.413435	2e-08	7.69897		0.119596	[0.078-0.161] mmol/l decrease	Illumina [7701709] (imputed)	N
32	rs2954027	8	126506694	rs112875651	2022-03-22	34610981	Li-Gao R	2021-10-05	Diabetes	www.ncbi.nlm.nih.gov/pubmed/34610981	Genetic Studies of Metabolomics Change After a Liquid Meal Illuminate Novel Pathways for Glucose and Lipid Metabolism.	Fasting total lipids in small VLDL	4,734 individuals	NA	8q24.13		TRIB1 - LINC00861	ENSG00000173334	ENSG00000245164		56049	365269	rs112875651-A	rs112875651	0	112875651	intron_variant	1	0.41	6e-08	7.22185		0.11	[0.071-0.149] mmol/l decrease	Illumina [7701709] (imputed)	N
32	rs2954027	8	126506694	rs112875651	2022-03-22	34610981	Li-Gao R	2021-10-05	Diabetes	www.ncbi.nlm.nih.gov/pubmed/34610981	Genetic Studies of Metabolomics Change After a Liquid Meal Illuminate Novel Pathways for Glucose and Lipid Metabolism.	Fasting phospholipid levels in small VLDL	4,734 individuals	NA	8q24.13		TRIB1 - LINC00861	ENSG00000173334	ENSG00000245164		56049	365269	rs112875651-A	rs112875651	0	112875651	intron_variant	1	0.413435	3e-08	7.52288		0.118103	[0.077-0.16] mmol/l decrease	Illumina [7701709] (imputed)	N
32	rs2954027	8	126506694	rs112875651	2022-03-22	34610981	Li-Gao R	2021-10-05	Diabetes	www.ncbi.nlm.nih.gov/pubmed/34610981	Genetic Studies of Metabolomics Change After a Liquid Meal Illuminate Novel Pathways for Glucose and Lipid Metabolism.	Fasting apolipoprotein B	4,734 individuals	NA	8q24.13		TRIB1 - LINC00861	ENSG00000173334	ENSG00000245164		56049	365269	rs112875651-A	rs112875651	0	112875651	intron_variant	1	0.413344	2e-08	7.69897		0.118333	[0.077-0.16] mmol/l decrease	Illumina [7701709] (imputed)	N
32	rs2954027	8	126506694	rs112875651	2016-07-08	25961943	Surakka I	2015-05-11	Nat Genet	www.ncbi.nlm.nih.gov/pubmed/25961943	The impact of low-frequency and rare variants on lipid levels.	LDL cholesterol	up 62,166 European ancestry individuals	NA	8q24.13	TRIB1	TRIB1 - LINC00861	ENSG00000173334	ENSG00000245164		56049	365269	rs112875651-G	rs112875651	0	112875651	intron_variant	1	0.6	4e-26	25.3979		0.066	[0.054-0.078] s.d. increase	Affymetrix, Illumina, Perlegen [up to 9657952] (imputed)	N
32	rs2954027	8	126506694	rs112875651	2016-07-08	25961943	Surakka I	2015-05-11	Nat Genet	www.ncbi.nlm.nih.gov/pubmed/25961943	The impact of low-frequency and rare variants on lipid levels.	Cholesterol, total	up to 62,166 European ancestry individuals	NA	8q24.13	TRIB1	TRIB1 - LINC00861	ENSG00000173334	ENSG00000245164		56049	365269	rs112875651-G	rs112875651	0	112875651	intron_variant	1	0.6	1e-38	38		0.08	[0.068-0.092] s.d. increase	Affymetrix, Illumina, Perlegen [up to 9657952] (imputed)	N
32	rs2954027	8	126506694	rs112875651	2019-02-14	29507422	Hoffmann TJ	2018-03-05	Nat Genet	www.ncbi.nlm.nih.gov/pubmed/29507422	A large electronic-health-record-based genome-wide study of serum lipids.	Triglycerides	76,627 European ancestry individuals, 7,795 Hispanic individuals, 6,855 East Asian ancestry individuals, 2,958 African American individuals, 439 South Asian ancestry individuals	NA	8q24.13	NR	TRIB1 - LINC00861	ENSG00000173334	ENSG00000245164		56049	365269	rs112875651-G	rs112875651	0	112875651	intron_variant	1	NR	7e-92	91.1549		0.084	unit increase	Affymetrix [at least 7091467] (imputed)	N
32	rs2954027	8	126506694	rs112875651	2019-02-14	29507422	Hoffmann TJ	2018-03-05	Nat Genet	www.ncbi.nlm.nih.gov/pubmed/29507422	A large electronic-health-record-based genome-wide study of serum lipids.	Triglycerides	76,627 European ancestry individuals, 7,795 Hispanic individuals, 6,855 East Asian ancestry individuals, 2,958 African American individuals, 439 South Asian ancestry individuals	NA	8q24.13	NR	TRIB1 - LINC00861	ENSG00000173334	ENSG00000245164		56049	365269	rs112875651-G	rs112875651	0	112875651	intron_variant	1	0.62	3e-91	90.5229	(EA)	0.09	unit increase	Affymetrix [at least 7091467] (imputed)	N
32	rs2954027	8	126506694	rs112875651	2019-02-14	29507422	Hoffmann TJ	2018-03-05	Nat Genet	www.ncbi.nlm.nih.gov/pubmed/29507422	A large electronic-health-record-based genome-wide study of serum lipids.	Triglycerides	76,627 European ancestry individuals, 7,795 Hispanic individuals, 6,855 East Asian ancestry individuals, 2,958 African American individuals, 439 South Asian ancestry individuals	NA	8q24.13	NR	TRIB1 - LINC00861	ENSG00000173334	ENSG00000245164		56049	365269	rs112875651-G	rs112875651	0	112875651	intron_variant	1	0.689	2e-08	7.69897	(Hispanic)	0.083	unit increase	Affymetrix [at least 7091467] (imputed)	N
32	rs2954027	8	126506694	rs112875651	2019-02-14	29507422	Hoffmann TJ	2018-03-05	Nat Genet	www.ncbi.nlm.nih.gov/pubmed/29507422	A large electronic-health-record-based genome-wide study of serum lipids.	Total cholesterol levels	76,627 European ancestry individuals, 7,795 Hispanic individuals, 6,855 East Asian ancestry individuals, 2,958 African American individuals, 439 South Asian ancestry individuals	NA	8q24.13	NR	TRIB1 - LINC00861	ENSG00000173334	ENSG00000245164		56049	365269	rs112875651-G	rs112875651	0	112875651	intron_variant	1	0.62	2e-57	56.699	(EA)	0.08	unit increase	Affymetrix [at least 7091467] (imputed)	N
32	rs2954027	8	126506694	rs112875651	2019-02-14	29507422	Hoffmann TJ	2018-03-05	Nat Genet	www.ncbi.nlm.nih.gov/pubmed/29507422	A large electronic-health-record-based genome-wide study of serum lipids.	Total cholesterol levels	76,627 European ancestry individuals, 7,795 Hispanic individuals, 6,855 East Asian ancestry individuals, 2,958 African American individuals, 439 South Asian ancestry individuals	NA	8q24.13	NR	TRIB1 - LINC00861	ENSG00000173334	ENSG00000245164		56049	365269	rs112875651-G	rs112875651	0	112875651	intron_variant	1	0.689	2e-06	5.69897	(Hispanic)	0.078	unit increase	Affymetrix [at least 7091467] (imputed)	N
32	rs2954027	8	126506694	rs112875651	2019-02-14	29507422	Hoffmann TJ	2018-03-05	Nat Genet	www.ncbi.nlm.nih.gov/pubmed/29507422	A large electronic-health-record-based genome-wide study of serum lipids.	Total cholesterol levels	76,627 European ancestry individuals, 7,795 Hispanic individuals, 6,855 East Asian ancestry individuals, 2,958 African American individuals, 439 South Asian ancestry individuals	NA	8q24.13	NR	TRIB1 - LINC00861	ENSG00000173334	ENSG00000245164		56049	365269	rs112875651-G	rs112875651	0	112875651	intron_variant	1	NR	5e-63	62.301		0.077	unit increase	Affymetrix [at least 7091467] (imputed)	N
32	rs2954027	8	126506694	rs112875651	2020-09-18	32888494	Vuckovic D	2020-09-01	Cell	www.ncbi.nlm.nih.gov/pubmed/32888494	The Polygenic and Monogenic Basis of Blood Traits and Diseases.	Mean corpuscular hemoglobin concentration	408,112 British individuals	NA	8q24.13	RP11-136O12.2	TRIB1 - LINC00861	ENSG00000173334	ENSG00000245164		56049	365269	rs112875651-A	rs112875651	0	112875651	intron_variant	1	0.391577	2e-14	13.699		0.0341073	[0.03-0.039] unit decrease	Affymetrix [93095623] (imputed)	N
32	rs2954027	8	126506694	rs112875651	2020-09-18	32888494	Vuckovic D	2020-09-01	Cell	www.ncbi.nlm.nih.gov/pubmed/32888494	The Polygenic and Monogenic Basis of Blood Traits and Diseases.	Mean corpuscular hemoglobin	408,112 British individuals	NA	8q24.13	RP11-136O12.2	TRIB1 - LINC00861	ENSG00000173334	ENSG00000245164		56049	365269	rs112875651-A	rs112875651	0	112875651	intron_variant	1	0.391536	3e-34	33.5229		0.0279478	[0.023-0.032] unit decrease	Affymetrix [93095623] (imputed)	N
32	rs2954027	8	126506694	rs112875651	2020-09-18	32888494	Vuckovic D	2020-09-01	Cell	www.ncbi.nlm.nih.gov/pubmed/32888494	The Polygenic and Monogenic Basis of Blood Traits and Diseases.	Mean corpuscular volume	408,112 British individuals	NA	8q24.13	RP11-136O12.2	TRIB1 - LINC00861	ENSG00000173334	ENSG00000245164		56049	365269	rs112875651-A	rs112875651	0	112875651	intron_variant	1	0.391572	2e-12	11.699		0.0159437	[0.012-0.02] unit decrease	Affymetrix [93095623] (imputed)	N
32	rs2954027	8	126506694	rs112875651	2021-01-26	32376654	Richardson TG	2020-05-06	BMJ	www.ncbi.nlm.nih.gov/pubmed/32376654	Use of genetic variation to separate the effects of early and later life adiposity on disease risk: mendelian randomisation study.	Adult body size	453,169 European ancestry individuals		8q24.13	TRIB1	TRIB1 - LINC00861	ENSG00000173334	ENSG00000245164		56049	365269	rs112875651-G	rs112875651	0	112875651	intron_variant	1	0.608886	4e-09	8.39794		0.00835363	[0.0056-0.0111] unit decrease	Affymetrix [12370749]	N
32	rs2954027	8	126506694	rs112875651	2020-09-18	32888494	Vuckovic D	2020-09-01	Cell	www.ncbi.nlm.nih.gov/pubmed/32888494	The Polygenic and Monogenic Basis of Blood Traits and Diseases.	High light scatter reticulocyte percentage of red cells	408,112 British individuals	NA	8q24.13	RP11-136O12.2	TRIB1 - LINC00861	ENSG00000173334	ENSG00000245164		56049	365269	rs112875651-A	rs112875651	0	112875651	intron_variant	1	0.391575	9e-29	28.0458		0.0257108	[0.021-0.03] unit decrease	Affymetrix [93095623] (imputed)	N
32	rs2954027	8	126506694	rs112875651	2020-09-21	32888493	Chen MH	2020-09-01	Cell	www.ncbi.nlm.nih.gov/pubmed/32888493	Trans-ethnic and Ancestry-Specific Blood-Cell Genetics in 746,667 Individuals from 5 Global Populations.	Mean corpuscular hemoglobin concentration	491,553 European ancestry individuals	NA	8q24.13	NR	TRIB1 - LINC00861	ENSG00000173334	ENSG00000245164		56049	365269	rs112875651-A	rs112875651	0	112875651	intron_variant	1	0.391915	1e-59	59		0.033829	[0.03-0.038] SD unit decrease	Affymetrix, Illumina [50282193] (imputed)	N
32	rs2954027	8	126506694	rs112875651	2019-07-02	31217584	Wojcik GL	2019-06-19	Nature	www.ncbi.nlm.nih.gov/pubmed/31217584	Genetic analyses of diverse populations improves discovery for complex traits.	Triglyceride levels	9,980 African American individuals, 17,856 Hispanic/Latino individuals, 2,381 Asian ancestry individuals, 1,915 Native Hawaiian ancestry individuals, 604 Native American ancestry individuals, 360 individuals	NA	8q24.13	NR	TRIB1 - LINC00861	ENSG00000173334	ENSG00000245164		56049	365269	rs112875651-?	rs112875651	0	112875651	intron_variant	1	NR	3e-09	8.52288		0.0277183	[0.019-0.037] unit decrease	Illumina [31978265] (imputed)	N
32	rs2954027	8	126506694	rs112875651	2019-02-08	30595370	Kichaev G	2018-12-27	Am J Hum Genet	www.ncbi.nlm.nih.gov/pubmed/30595370	Leveraging Polygenic Functional Enrichment to Improve GWAS Power.	Waist-hip ratio	approximately 458,000 European ancestry individuals	NA	8q24.13		TRIB1 - LINC00861	ENSG00000173334	ENSG00000245164		56049	365269	rs112875651-?	rs112875651	0	112875651	intron_variant	1	NR	2e-19	18.699		NA		NR [~ 8900000] (imputed)	N
32	rs2954027	8	126506694	rs112875651	2022-07-20	35285134	Temprano-Sagrera G	2022-03-14	J Thromb Haemost	www.ncbi.nlm.nih.gov/pubmed/35285134	Multi-phenotype analyses of hemostatic traits with cardiovascular events reveal novel genetic associations.	Coronary artery disease or fibrinogen levels (pleiotropy)	172,122 European, South Asian or East Asian CAD cases, 566,864 European, South Asian or East Asian CAD controls, 120,246 European ancestry individuals with measurements	NA	8q24.13		TRIB1 - LINC00861	ENSG00000173334	ENSG00000245164		56049	365269	rs112875651-?	rs112875651	0	112875651	intron_variant	1	NR	4e-16	15.3979		NA		NR [NR]	N
32	rs2954027	8	126506694	rs112875651	2020-09-18	32888494	Vuckovic D	2020-09-01	Cell	www.ncbi.nlm.nih.gov/pubmed/32888494	The Polygenic and Monogenic Basis of Blood Traits and Diseases.	Platelet distribution width	408,112 British individuals	NA	8q24.13	RP11-136O12.2	TRIB1 - LINC00861	ENSG00000173334	ENSG00000245164		56049	365269	rs112875651-A	rs112875651	0	112875651	intron_variant	1	0.391412	9e-21	20.0458		0.0218392	[0.017-0.026] unit decrease	Affymetrix [93095623] (imputed)	N
[truncated: 25,245,092 more chars]
